# Scoring respondents on a semantic frame of reference identifies a group that is burdened across many questionnaires and reaches care less easily

**DOI:** 10.64898/2026.09.03.26362158

**Authors:** Manu Aggarwal, Vipul Periwal

## Abstract

Cohorts and health systems give people batteries of questionnaires on symptoms and life circumstances, and a person’s difficulties can show up in several at once. Finding who is faring badly means scoring the whole battery. Methods that span a battery estimate its structure from responses rather than from what the questions mean, and work on question wording does not score the people who answered. Here we build a semantic frame of reference from published question text alone, and score respondents on it. Language models group 577 questions from 50 questionnaires into components fixed before any cohort answers, each interpretable because it rests on a few questions. We place any battery on these components from its question text and score each respondent by how unusual their position is. On an All of Us battery answered by 22,332 participants, we find a group burdened across many questionnaires. In health records and access surveys that never entered the scoring, this group reaches care less easily than the rest of the cohort, and being more distressed does not explain the difference. Built once, the frame scores any battery, and each score shows which questions produced it.

## Supplementary material for "Scoring respondents on a semantic frame of reference identifies a group that is burdened across many questionnaires and reaches care less easily": generated_items_v2.csv

variant_id	cell	seed_item	donor_item	intended_item	rewritten_prompt
A_livingsituation_stablehouseconcern__asrs_1	A	livingsituation_stablehouseconcern	asrs_1	livingsituation_stablehouseconcern	How often do you worry about not having a place to live?
A_livingsituation_stablehouseconcern__alcohol_alcoholparticipant	A	livingsituation_stablehouseconcern	alcohol_alcoholparticipant	livingsituation_stablehouseconcern	In your entire life, have you ever worried about not having a place to live?
A_livingsituation_stablehouseconcern__overallhealth_emotionalproblem7days	A	livingsituation_stablehouseconcern	overallhealth_emotionalproblem7days	livingsituation_stablehouseconcern	In the past 7 days, how often have you been bothered by worry about not having a place to live?
A_livingsituation_stablehouseconcern__bmmrs_1	A	livingsituation_stablehouseconcern	bmmrs_1	livingsituation_stablehouseconcern	I feel worried about not having a place to live.
A_livingsituation_stablehouseconcern__sdoh_cpss_1	A	livingsituation_stablehouseconcern	sdoh_cpss_1	livingsituation_stablehouseconcern	In the last month, how often have you been worried about not having a place to live?
A_livingsituation_stablehouseconcern__gad7_1	A	livingsituation_stablehouseconcern	gad7_1	livingsituation_stablehouseconcern	Feeling worried about not having a place to live
A_livingsituation_stablehouseconcern__bfi2xs_1	A	livingsituation_stablehouseconcern	bfi2xs_1	livingsituation_stablehouseconcern	I am someone who worries about not having a place to live.
A_livingsituation_stablehouseconcern__asrs_2	A	livingsituation_stablehouseconcern	asrs_2	livingsituation_stablehouseconcern	How often do you worry that you might not have a place to live?
A_livingsituation_stablehouseconcern__cidi5_16	A	livingsituation_stablehouseconcern	cidi5_16	livingsituation_stablehouseconcern	Did you ever in your life worry about not having a place to live?
A_livingsituation_stablehouseconcern__overallhealth_generalmentalhealth	A	livingsituation_stablehouseconcern	overallhealth_generalmentalhealth	livingsituation_stablehouseconcern	In general, how would you rate your level of worry about not having a place to live?
B_livingsituation_stablehouseconcern__asrs_1	B	livingsituation_stablehouseconcern	asrs_1	asrs_1	In the past 6 months, have you been worried or concerned about NOT being able to wrap up the final details of your projects?
B_livingsituation_stablehouseconcern__bfi2xs_12	B	livingsituation_stablehouseconcern	bfi2xs_12	bfi2xs_12	In the past 6 months, have you been worried or concerned about NOT assuming the best about people?
B_livingsituation_stablehouseconcern__cidi5_25	B	livingsituation_stablehouseconcern	cidi5_25	cidi5_25	In the past 6 months, have you been worried or concerned about NOT being able to stop picking at your skin?
B_livingsituation_stablehouseconcern__ace_1	B	livingsituation_stablehouseconcern	ace_1	ace_1	In the past 6 months, have you been worried or concerned about living with someone who is depressed, mentally ill, or suicidal?
B_livingsituation_stablehouseconcern__bfi2xs_13	B	livingsituation_stablehouseconcern	bfi2xs_13	bfi2xs_13	In the past 6 months, have you been worried or concerned about NOT being reliable or able to be counted on?
B_livingsituation_stablehouseconcern__bmmrs_1	B	livingsituation_stablehouseconcern	bmmrs_1	bmmrs_1	In the past 6 months, have you been worried or concerned about NOT feeling God's (or a higher power's) presence?
B_livingsituation_stablehouseconcern__mhqukb_5	B	livingsituation_stablehouseconcern	mhqukb_5	mhqukb_5	In the past 6 months, have you been worried or concerned about feeling sad, blue, or depressed for two weeks or more in a row?
B_livingsituation_stablehouseconcern__sdoh_eds_1	B	livingsituation_stablehouseconcern	sdoh_eds_1	sdoh_eds_1	In the past 6 months, have you been worried or concerned about being treated with less courtesy than other people?
B_livingsituation_stablehouseconcern__bfi2xs_1	B	livingsituation_stablehouseconcern	bfi2xs_1	bfi2xs_1	In the past 6 months, have you been worried or concerned about being too quiet around others?
B_livingsituation_stablehouseconcern__hvs_1	B	livingsituation_stablehouseconcern	hvs_1	hvs_1	In the past 6 months, have you been worried or concerned about your food running out before you got money to buy more?
A_alcohol_alcoholparticipant__asrs_1	A	alcohol_alcoholparticipant	asrs_1	alcohol_alcoholparticipant	How often do you have a drink of any kind of alcohol?
A_alcohol_alcoholparticipant__overallhealth_emotionalproblem7days	A	alcohol_alcoholparticipant	overallhealth_emotionalproblem7days	alcohol_alcoholparticipant	In the past 7 days, how often have you had at least one drink of any kind of alcohol?
A_alcohol_alcoholparticipant__bmmrs_1	A	alcohol_alcoholparticipant	bmmrs_1	alcohol_alcoholparticipant	I have had at least one drink of any kind of alcohol in my life.
A_alcohol_alcoholparticipant__sdoh_cpss_1	A	alcohol_alcoholparticipant	sdoh_cpss_1	alcohol_alcoholparticipant	In the last month, how often have you had a drink of any kind of alcohol?
A_alcohol_alcoholparticipant__gad7_1	A	alcohol_alcoholparticipant	gad7_1	alcohol_alcoholparticipant	Having a drink of any kind of alcohol
A_alcohol_alcoholparticipant__bfi2xs_1	A	alcohol_alcoholparticipant	bfi2xs_1	alcohol_alcoholparticipant	I am someone who drinks alcohol.
A_alcohol_alcoholparticipant__asrs_2	A	alcohol_alcoholparticipant	asrs_2	alcohol_alcoholparticipant	How often do you have at least one alcoholic drink?
A_alcohol_alcoholparticipant__overallhealth_generalmentalhealth	A	alcohol_alcoholparticipant	overallhealth_generalmentalhealth	alcohol_alcoholparticipant	In general, how would you rate how often you drink any kind of alcohol?
A_alcohol_alcoholparticipant__bmmrs_2	A	alcohol_alcoholparticipant	bmmrs_2	alcohol_alcoholparticipant	At some point in my life, I have had a drink of any kind of alcohol.
A_alcohol_alcoholparticipant__sdoh_cpss_10	A	alcohol_alcoholparticipant	sdoh_cpss_10	alcohol_alcoholparticipant	In the last month, how often have you had at least one alcoholic drink?
B_alcohol_alcoholparticipant__asrs_1	B	alcohol_alcoholparticipant	asrs_1	asrs_1	In your entire life, have you ever had trouble wrapping up the final details of a project, once the challenging parts were done?
B_alcohol_alcoholparticipant__bfi2xs_12	B	alcohol_alcoholparticipant	bfi2xs_12	bfi2xs_12	In your entire life, have you ever been someone who assumes the best about people?
B_alcohol_alcoholparticipant__ace_1	B	alcohol_alcoholparticipant	ace_1	ace_1	In your entire life, have you ever lived with anyone who was depressed, mentally ill, or suicidal?
B_alcohol_alcoholparticipant__bfi2xs_13	B	alcohol_alcoholparticipant	bfi2xs_13	bfi2xs_13	In your entire life, have you ever been someone reliable who can always be counted on?
B_alcohol_alcoholparticipant__bmmrs_1	B	alcohol_alcoholparticipant	bmmrs_1	bmmrs_1	In your entire life, have you ever felt God's (or a higher power's) presence?
B_alcohol_alcoholparticipant__phq9_1	B	alcohol_alcoholparticipant	phq9_1	phq9_1	In your entire life, have you ever had little interest or pleasure in doing things?
B_alcohol_alcoholparticipant__sdoh_eds_1	B	alcohol_alcoholparticipant	sdoh_eds_1	sdoh_eds_1	In your entire life, have you ever been treated with less courtesy than other people are?
B_alcohol_alcoholparticipant__bfi2xs_1	B	alcohol_alcoholparticipant	bfi2xs_1	bfi2xs_1	In your entire life, have you ever been someone who tends to be quiet?
B_alcohol_alcoholparticipant__hvs_1	B	alcohol_alcoholparticipant	hvs_1	hvs_1	In your entire life, have you ever worried whether your food would run out before you got money to buy more?
B_alcohol_alcoholparticipant__gad7_1	B	alcohol_alcoholparticipant	gad7_1	gad7_1	In your entire life, have you ever felt nervous, anxious, or on edge?
A_cigarsmoking_cigarsmokeparticipant__asrs_1	A	cigarsmoking_cigarsmokeparticipant	asrs_1	cigarsmoking_cigarsmokeparticipant	How often do you smoke a traditional cigar, cigarillo, or filtered cigar?
A_cigarsmoking_cigarsmokeparticipant__overallhealth_emotionalproblem7days	A	cigarsmoking_cigarsmokeparticipant	overallhealth_emotionalproblem7days	cigarsmoking_cigarsmokeparticipant	In the past 7 days, how often have you smoked a traditional cigar, cigarillo, or filtered cigar?
A_cigarsmoking_cigarsmokeparticipant__bmmrs_1	A	cigarsmoking_cigarsmokeparticipant	bmmrs_1	cigarsmoking_cigarsmokeparticipant	I have smoked a traditional cigar, cigarillo, or filtered cigar.
A_cigarsmoking_cigarsmokeparticipant__sdoh_cpss_1	A	cigarsmoking_cigarsmokeparticipant	sdoh_cpss_1	cigarsmoking_cigarsmokeparticipant	In the last month, how often have you smoked a traditional cigar, cigarillo, or filtered cigar?
A_cigarsmoking_cigarsmokeparticipant__gad7_1	A	cigarsmoking_cigarsmokeparticipant	gad7_1	cigarsmoking_cigarsmokeparticipant	Smoking a traditional cigar, cigarillo, or filtered cigar
A_cigarsmoking_cigarsmokeparticipant__bfi2xs_1	A	cigarsmoking_cigarsmokeparticipant	bfi2xs_1	cigarsmoking_cigarsmokeparticipant	I am someone who smokes traditional cigars, cigarillos, or filtered cigars.
A_cigarsmoking_cigarsmokeparticipant__asrs_2	A	cigarsmoking_cigarsmokeparticipant	asrs_2	cigarsmoking_cigarsmokeparticipant	How often do you smoke a cigar, cigarillo, or filtered cigar?
A_cigarsmoking_cigarsmokeparticipant__overallhealth_generalmentalhealth	A	cigarsmoking_cigarsmokeparticipant	overallhealth_generalmentalhealth	cigarsmoking_cigarsmokeparticipant	In general, how would you rate how often you smoke traditional cigars, cigarillos, or filtered cigars?
A_cigarsmoking_cigarsmokeparticipant__bmmrs_2	A	cigarsmoking_cigarsmokeparticipant	bmmrs_2	cigarsmoking_cigarsmokeparticipant	At some point in my life, I have smoked a traditional cigar, cigarillo, or filtered cigar.
A_cigarsmoking_cigarsmokeparticipant__sdoh_cpss_10	A	cigarsmoking_cigarsmokeparticipant	sdoh_cpss_10	cigarsmoking_cigarsmokeparticipant	In the last month, how often have you smoked a traditional cigar, cigarillo, or filtered cigar, even one or two puffs?
B_cigarsmoking_cigarsmokeparticipant__asrs_1	B	cigarsmoking_cigarsmokeparticipant	asrs_1	asrs_1	Have you ever had trouble wrapping up the final details of a project, even once or twice?
B_cigarsmoking_cigarsmokeparticipant__bfi2xs_12	B	cigarsmoking_cigarsmokeparticipant	bfi2xs_12	bfi2xs_12	Have you ever assumed the best about people, even once or twice?
B_cigarsmoking_cigarsmokeparticipant__ace_1	B	cigarsmoking_cigarsmokeparticipant	ace_1	ace_1	Have you ever lived with anyone who was depressed, mentally ill, or suicidal, even for a short time?
B_cigarsmoking_cigarsmokeparticipant__bfi2xs_13	B	cigarsmoking_cigarsmokeparticipant	bfi2xs_13	bfi2xs_13	Have you ever been reliable and able to be counted on, even once or twice?
B_cigarsmoking_cigarsmokeparticipant__bmmrs_1	B	cigarsmoking_cigarsmokeparticipant	bmmrs_1	bmmrs_1	Have you ever felt God's (or a higher power's) presence, even once or twice?
B_cigarsmoking_cigarsmokeparticipant__phq9_1	B	cigarsmoking_cigarsmokeparticipant	phq9_1	phq9_1	Have you ever had little interest or pleasure in doing things, even once or twice?
B_cigarsmoking_cigarsmokeparticipant__sdoh_eds_1	B	cigarsmoking_cigarsmokeparticipant	sdoh_eds_1	sdoh_eds_1	Have you ever been treated with less courtesy than other people, even once or twice?
B_cigarsmoking_cigarsmokeparticipant__bfi2xs_1	B	cigarsmoking_cigarsmokeparticipant	bfi2xs_1	bfi2xs_1	Have you ever been quiet, even once or twice?
B_cigarsmoking_cigarsmokeparticipant__hvs_1	B	cigarsmoking_cigarsmokeparticipant	hvs_1	hvs_1	Have you ever worried whether your food would run out before you got money to buy more, even once or twice?
B_cigarsmoking_cigarsmokeparticipant__gad7_1	B	cigarsmoking_cigarsmokeparticipant	gad7_1	gad7_1	Have you ever felt nervous, anxious, or on edge, even once or twice?
A_electronicsmoking_electricsmokeparticipant__asrs_1	A	electronicsmoking_electricsmokeparticipant	asrs_1	electronicsmoking_electricsmokeparticipant	How often do you use an electronic nicotine product such as an e-cigarette or vape pen?
A_electronicsmoking_electricsmokeparticipant__overallhealth_emotionalproblem7days	A	electronicsmoking_electricsmokeparticipant	overallhealth_emotionalproblem7days	electronicsmoking_electricsmokeparticipant	In the past 7 days, how often have you used an electronic nicotine product such as an e-cigarette or vape pen?
A_electronicsmoking_electricsmokeparticipant__bmmrs_1	A	electronicsmoking_electricsmokeparticipant	bmmrs_1	electronicsmoking_electricsmokeparticipant	I have used an electronic nicotine product such as an e-cigarette or vape pen.
A_electronicsmoking_electricsmokeparticipant__sdoh_cpss_1	A	electronicsmoking_electricsmokeparticipant	sdoh_cpss_1	electronicsmoking_electricsmokeparticipant	In the last month, how often have you used an electronic nicotine product such as an e-cigarette or vape pen?
A_electronicsmoking_electricsmokeparticipant__gad7_1	A	electronicsmoking_electricsmokeparticipant	gad7_1	electronicsmoking_electricsmokeparticipant	Using an electronic nicotine product such as an e-cigarette or vape pen
A_electronicsmoking_electricsmokeparticipant__bfi2xs_1	A	electronicsmoking_electricsmokeparticipant	bfi2xs_1	electronicsmoking_electricsmokeparticipant	I am someone who uses electronic nicotine products such as e-cigarettes or vape pens.
A_electronicsmoking_electricsmokeparticipant__asrs_2	A	electronicsmoking_electricsmokeparticipant	asrs_2	electronicsmoking_electricsmokeparticipant	How often do you use an electronic nicotine product like a vape pen or e-cigarette?
A_electronicsmoking_electricsmokeparticipant__overallhealth_generalmentalhealth	A	electronicsmoking_electricsmokeparticipant	overallhealth_generalmentalhealth	electronicsmoking_electricsmokeparticipant	In general, how would you rate how often you use electronic nicotine products such as e-cigarettes or vape pens?
A_electronicsmoking_electricsmokeparticipant__bmmrs_2	A	electronicsmoking_electricsmokeparticipant	bmmrs_2	electronicsmoking_electricsmokeparticipant	At some point in my life, I have used an electronic nicotine product such as an e-cigarette or vape pen.
A_electronicsmoking_electricsmokeparticipant__sdoh_cpss_10	A	electronicsmoking_electricsmokeparticipant	sdoh_cpss_10	electronicsmoking_electricsmokeparticipant	In the last month, how often have you used an electronic nicotine product such as a vape pen or e-cigarette?
B_electronicsmoking_electricsmokeparticipant__asrs_1	B	electronicsmoking_electricsmokeparticipant	asrs_1	asrs_1	Have you ever had trouble wrapping up the final details of a project, even one or two times?
B_electronicsmoking_electricsmokeparticipant__bfi2xs_12	B	electronicsmoking_electricsmokeparticipant	bfi2xs_12	bfi2xs_12	Have you ever assumed the best about people, even one or two times?
B_electronicsmoking_electricsmokeparticipant__ace_1	B	electronicsmoking_electricsmokeparticipant	ace_1	ace_1	Have you ever lived with anyone who was depressed, mentally ill, or suicidal, even for a short time?
B_electronicsmoking_electricsmokeparticipant__bfi2xs_13	B	electronicsmoking_electricsmokeparticipant	bfi2xs_13	bfi2xs_13	Have you ever been reliable and able to be counted on, even one or two times?
B_electronicsmoking_electricsmokeparticipant__bmmrs_1	B	electronicsmoking_electricsmokeparticipant	bmmrs_1	bmmrs_1	Have you ever felt God's (or a higher power's) presence, even one or two times?
B_electronicsmoking_electricsmokeparticipant__phq9_1	B	electronicsmoking_electricsmokeparticipant	phq9_1	phq9_1	Have you ever had little interest or pleasure in doing things, even one or two times?
B_electronicsmoking_electricsmokeparticipant__sdoh_eds_1	B	electronicsmoking_electricsmokeparticipant	sdoh_eds_1	sdoh_eds_1	Have you ever been treated with less courtesy than other people, even one or two times?
B_electronicsmoking_electricsmokeparticipant__bfi2xs_1	B	electronicsmoking_electricsmokeparticipant	bfi2xs_1	bfi2xs_1	Have you ever been quiet, even one or two times?
B_electronicsmoking_electricsmokeparticipant__hvs_1	B	electronicsmoking_electricsmokeparticipant	hvs_1	hvs_1	Have you ever worried whether your food would run out before you got money to buy more, even one or two times?
B_electronicsmoking_electricsmokeparticipant__gad7_1	B	electronicsmoking_electricsmokeparticipant	gad7_1	gad7_1	Have you ever felt nervous, anxious, or on edge, even one or two times?
A_hookahsmoking_hookahsmokeparticipant__asrs_1	A	hookahsmoking_hookahsmokeparticipant	asrs_1	hookahsmoking_hookahsmokeparticipant	How often do you smoke tobacco in a hookah?
A_hookahsmoking_hookahsmokeparticipant__overallhealth_emotionalproblem7days	A	hookahsmoking_hookahsmokeparticipant	overallhealth_emotionalproblem7days	hookahsmoking_hookahsmokeparticipant	In the past 7 days, how often have you smoked tobacco in a hookah?
A_hookahsmoking_hookahsmokeparticipant__bmmrs_1	A	hookahsmoking_hookahsmokeparticipant	bmmrs_1	hookahsmoking_hookahsmokeparticipant	I have smoked tobacco in a hookah.
A_hookahsmoking_hookahsmokeparticipant__sdoh_cpss_1	A	hookahsmoking_hookahsmokeparticipant	sdoh_cpss_1	hookahsmoking_hookahsmokeparticipant	In the last month, how often have you smoked tobacco in a hookah?
A_hookahsmoking_hookahsmokeparticipant__gad7_1	A	hookahsmoking_hookahsmokeparticipant	gad7_1	hookahsmoking_hookahsmokeparticipant	Smoking tobacco in a hookah
A_hookahsmoking_hookahsmokeparticipant__bfi2xs_1	A	hookahsmoking_hookahsmokeparticipant	bfi2xs_1	hookahsmoking_hookahsmokeparticipant	I am someone who smokes tobacco in a hookah.
A_hookahsmoking_hookahsmokeparticipant__asrs_2	A	hookahsmoking_hookahsmokeparticipant	asrs_2	hookahsmoking_hookahsmokeparticipant	How often do you smoke tobacco using a hookah?
A_hookahsmoking_hookahsmokeparticipant__overallhealth_generalmentalhealth	A	hookahsmoking_hookahsmokeparticipant	overallhealth_generalmentalhealth	hookahsmoking_hookahsmokeparticipant	In general, how would you rate how often you smoke tobacco in a hookah?
A_hookahsmoking_hookahsmokeparticipant__bmmrs_2	A	hookahsmoking_hookahsmokeparticipant	bmmrs_2	hookahsmoking_hookahsmokeparticipant	At some point in my life, I have smoked tobacco in a hookah.
A_hookahsmoking_hookahsmokeparticipant__sdoh_cpss_10	A	hookahsmoking_hookahsmokeparticipant	sdoh_cpss_10	hookahsmoking_hookahsmokeparticipant	In the last month, how often have you smoked tobacco in a hookah?
B_hookahsmoking_hookahsmokeparticipant__asrs_1	B	hookahsmoking_hookahsmokeparticipant	asrs_1	asrs_1	Have you ever had trouble wrapping up the final details of a project, even one or two times?
B_hookahsmoking_hookahsmokeparticipant__bfi2xs_12	B	hookahsmoking_hookahsmokeparticipant	bfi2xs_12	bfi2xs_12	Have you ever assumed the best about people, even one or two times?
B_hookahsmoking_hookahsmokeparticipant__ace_1	B	hookahsmoking_hookahsmokeparticipant	ace_1	ace_1	Have you ever lived with anyone who was depressed, mentally ill, or suicidal, even for a short time?
B_hookahsmoking_hookahsmokeparticipant__bfi2xs_13	B	hookahsmoking_hookahsmokeparticipant	bfi2xs_13	bfi2xs_13	Have you ever been reliable and able to be counted on, even one or two times?
B_hookahsmoking_hookahsmokeparticipant__bmmrs_1	B	hookahsmoking_hookahsmokeparticipant	bmmrs_1	bmmrs_1	Have you ever felt God's (or a higher power's) presence, even one or two times?
B_hookahsmoking_hookahsmokeparticipant__phq9_1	B	hookahsmoking_hookahsmokeparticipant	phq9_1	phq9_1	Have you ever had little interest or pleasure in doing things, even one or two times?
B_hookahsmoking_hookahsmokeparticipant__sdoh_eds_1	B	hookahsmoking_hookahsmokeparticipant	sdoh_eds_1	sdoh_eds_1	Have you ever been treated with less courtesy than other people, even one or two times?
B_hookahsmoking_hookahsmokeparticipant__bfi2xs_1	B	hookahsmoking_hookahsmokeparticipant	bfi2xs_1	bfi2xs_1	Have you ever been quiet, even one or two times?
B_hookahsmoking_hookahsmokeparticipant__hvs_1	B	hookahsmoking_hookahsmokeparticipant	hvs_1	hvs_1	Have you ever worried whether your food would run out before you got money to buy more, even one or two times?
B_hookahsmoking_hookahsmokeparticipant__gad7_1	B	hookahsmoking_hookahsmokeparticipant	gad7_1	gad7_1	Have you ever felt nervous, anxious, or on edge, even one or two times?
A_smokelesstobacco_smokelesstobaccoparticipant__asrs_1	A	smokelesstobacco_smokelesstobaccoparticipant	asrs_1	smokelesstobacco_smokelesstobaccoparticipant	How often do you use smokeless tobacco products such as snuff, dip, or chewing tobacco?
A_smokelesstobacco_smokelesstobaccoparticipant__overallhealth_emotionalproblem7days	A	smokelesstobacco_smokelesstobaccoparticipant	overallhealth_emotionalproblem7days	smokelesstobacco_smokelesstobaccoparticipant	In the past 7 days, how often have you used smokeless tobacco products such as snuff, dip, or chewing tobacco?
A_smokelesstobacco_smokelesstobaccoparticipant__bmmrs_1	A	smokelesstobacco_smokelesstobaccoparticipant	bmmrs_1	smokelesstobacco_smokelesstobaccoparticipant	I have used smokeless tobacco products such as snuff, dip, or chewing tobacco.
A_smokelesstobacco_smokelesstobaccoparticipant__sdoh_cpss_1	A	smokelesstobacco_smokelesstobaccoparticipant	sdoh_cpss_1	smokelesstobacco_smokelesstobaccoparticipant	In the last month, how often have you used smokeless tobacco products such as snuff, dip, or chewing tobacco?
A_smokelesstobacco_smokelesstobaccoparticipant__gad7_1	A	smokelesstobacco_smokelesstobaccoparticipant	gad7_1	smokelesstobacco_smokelesstobaccoparticipant	Using smokeless tobacco products such as snuff, dip, or chewing tobacco
A_smokelesstobacco_smokelesstobaccoparticipant__bfi2xs_1	A	smokelesstobacco_smokelesstobaccoparticipant	bfi2xs_1	smokelesstobacco_smokelesstobaccoparticipant	I am someone who uses smokeless tobacco products such as snuff, dip, or chewing tobacco.
A_smokelesstobacco_smokelesstobaccoparticipant__asrs_2	A	smokelesstobacco_smokelesstobaccoparticipant	asrs_2	smokelesstobacco_smokelesstobaccoparticipant	How often do you use smokeless tobacco products like dip or chewing tobacco?
A_smokelesstobacco_smokelesstobaccoparticipant__overallhealth_generalmentalhealth	A	smokelesstobacco_smokelesstobaccoparticipant	overallhealth_generalmentalhealth	smokelesstobacco_smokelesstobaccoparticipant	In general, how would you rate how often you use smokeless tobacco products such as snuff, dip, or chewing tobacco?
A_smokelesstobacco_smokelesstobaccoparticipant__bmmrs_2	A	smokelesstobacco_smokelesstobaccoparticipant	bmmrs_2	smokelesstobacco_smokelesstobaccoparticipant	At some point in my life, I have used smokeless tobacco products such as snuff, dip, or chewing tobacco.
A_smokelesstobacco_smokelesstobaccoparticipant__sdoh_cpss_10	A	smokelesstobacco_smokelesstobaccoparticipant	sdoh_cpss_10	smokelesstobacco_smokelesstobaccoparticipant	In the last month, how often have you used smokeless tobacco products such as moist snuff or chewing tobacco?
B_smokelesstobacco_smokelesstobaccoparticipant__asrs_1	B	smokelesstobacco_smokelesstobaccoparticipant	asrs_1	asrs_1	Have you ever had trouble wrapping up the final details of a project, even one or two times?
B_smokelesstobacco_smokelesstobaccoparticipant__bfi2xs_12	B	smokelesstobacco_smokelesstobaccoparticipant	bfi2xs_12	bfi2xs_12	Have you ever assumed the best about people, even one or two times?
B_smokelesstobacco_smokelesstobaccoparticipant__ace_1	B	smokelesstobacco_smokelesstobaccoparticipant	ace_1	ace_1	Have you ever lived with anyone who was depressed, mentally ill, or suicidal, even for a short time?
B_smokelesstobacco_smokelesstobaccoparticipant__bfi2xs_13	B	smokelesstobacco_smokelesstobaccoparticipant	bfi2xs_13	bfi2xs_13	Have you ever been reliable and able to be counted on, even one or two times?
B_smokelesstobacco_smokelesstobaccoparticipant__bmmrs_1	B	smokelesstobacco_smokelesstobaccoparticipant	bmmrs_1	bmmrs_1	Have you ever felt God's (or a higher power's) presence, even one or two times?
B_smokelesstobacco_smokelesstobaccoparticipant__phq9_1	B	smokelesstobacco_smokelesstobaccoparticipant	phq9_1	phq9_1	Have you ever had little interest or pleasure in doing things, even one or two times?
B_smokelesstobacco_smokelesstobaccoparticipant__sdoh_eds_1	B	smokelesstobacco_smokelesstobaccoparticipant	sdoh_eds_1	sdoh_eds_1	Have you ever been treated with less courtesy than other people, even one or two times?
B_smokelesstobacco_smokelesstobaccoparticipant__bfi2xs_1	B	smokelesstobacco_smokelesstobaccoparticipant	bfi2xs_1	bfi2xs_1	Have you ever been quiet, even one or two times?
B_smokelesstobacco_smokelesstobaccoparticipant__hvs_1	B	smokelesstobacco_smokelesstobaccoparticipant	hvs_1	hvs_1	Have you ever worried whether your food would run out before you got money to buy more, even one or two times?
B_smokelesstobacco_smokelesstobaccoparticipant__gad7_1	B	smokelesstobacco_smokelesstobaccoparticipant	gad7_1	gad7_1	Have you ever felt nervous, anxious, or on edge, even one or two times?
A_smoking_100cigslifetime__asrs_1	A	smoking_100cigslifetime	asrs_1	smoking_100cigslifetime	How often do you smoke cigarettes?
A_smoking_100cigslifetime__overallhealth_emotionalproblem7days	A	smoking_100cigslifetime	overallhealth_emotionalproblem7days	smoking_100cigslifetime	In the past 7 days, how often have you smoked cigarettes?
A_smoking_100cigslifetime__bmmrs_1	A	smoking_100cigslifetime	bmmrs_1	smoking_100cigslifetime	I have smoked at least 100 cigarettes in my life.
A_smoking_100cigslifetime__sdoh_cpss_1	A	smoking_100cigslifetime	sdoh_cpss_1	smoking_100cigslifetime	In the last month, how often have you smoked cigarettes?
A_smoking_100cigslifetime__gad7_1	A	smoking_100cigslifetime	gad7_1	smoking_100cigslifetime	Having smoked 100 or more cigarettes in your lifetime
A_smoking_100cigslifetime__bfi2xs_1	A	smoking_100cigslifetime	bfi2xs_1	smoking_100cigslifetime	I am someone who smokes cigarettes.
A_smoking_100cigslifetime__asrs_2	A	smoking_100cigslifetime	asrs_2	smoking_100cigslifetime	How often do you have a cigarette?
A_smoking_100cigslifetime__overallhealth_generalmentalhealth	A	smoking_100cigslifetime	overallhealth_generalmentalhealth	smoking_100cigslifetime	In general, how would you rate how much you have smoked cigarettes over your life?
A_smoking_100cigslifetime__bmmrs_2	A	smoking_100cigslifetime	bmmrs_2	smoking_100cigslifetime	At some point in my life, I have smoked at least 100 cigarettes.
A_smoking_100cigslifetime__sdoh_cpss_10	A	smoking_100cigslifetime	sdoh_cpss_10	smoking_100cigslifetime	In the last month, how often have you smoked cigarettes?
B_smoking_100cigslifetime__asrs_1	B	smoking_100cigslifetime	asrs_1	asrs_1	Have you had trouble wrapping up the final details of a project in your entire life?
B_smoking_100cigslifetime__bfi2xs_12	B	smoking_100cigslifetime	bfi2xs_12	bfi2xs_12	Have you assumed the best about people throughout your entire life?
B_smoking_100cigslifetime__ace_1	B	smoking_100cigslifetime	ace_1	ace_1	Have you lived with anyone who was depressed, mentally ill, or suicidal in your entire life?
B_smoking_100cigslifetime__bfi2xs_13	B	smoking_100cigslifetime	bfi2xs_13	bfi2xs_13	Have you been reliable and able to be counted on throughout your entire life?
B_smoking_100cigslifetime__bmmrs_1	B	smoking_100cigslifetime	bmmrs_1	bmmrs_1	Have you felt God's (or a higher power's) presence in your entire life?
B_smoking_100cigslifetime__phq9_1	B	smoking_100cigslifetime	phq9_1	phq9_1	Have you had little interest or pleasure in doing things at any point in your entire life?
B_smoking_100cigslifetime__sdoh_eds_1	B	smoking_100cigslifetime	sdoh_eds_1	sdoh_eds_1	Have you been treated with less courtesy than other people in your entire life?
B_smoking_100cigslifetime__bfi2xs_1	B	smoking_100cigslifetime	bfi2xs_1	bfi2xs_1	Have you been a quiet person throughout your entire life?
B_smoking_100cigslifetime__hvs_1	B	smoking_100cigslifetime	hvs_1	hvs_1	Have you worried whether your food would run out before you got money to buy more at any point in your entire life?
B_smoking_100cigslifetime__gad7_1	B	smoking_100cigslifetime	gad7_1	gad7_1	Have you felt nervous, anxious, or on edge at any point in your entire life?
A_overallhealth_emotionalproblem7days__asrs_1	A	overallhealth_emotionalproblem7days	asrs_1	overallhealth_emotionalproblem7days	How often are you bothered by emotional problems such as feeling anxious, depressed, or irritable?
A_overallhealth_emotionalproblem7days__alcohol_alcoholparticipant	A	overallhealth_emotionalproblem7days	alcohol_alcoholparticipant	overallhealth_emotionalproblem7days	In your entire life, have you been bothered by emotional problems such as feeling anxious, depressed, or irritable?
A_overallhealth_emotionalproblem7days__bmmrs_1	A	overallhealth_emotionalproblem7days	bmmrs_1	overallhealth_emotionalproblem7days	I feel bothered by emotional problems such as anxiety, depression, or irritability.
A_overallhealth_emotionalproblem7days__sdoh_cpss_1	A	overallhealth_emotionalproblem7days	sdoh_cpss_1	overallhealth_emotionalproblem7days	In the last month, how often have you been bothered by emotional problems such as feeling anxious, depressed, or irritable?
A_overallhealth_emotionalproblem7days__gad7_1	A	overallhealth_emotionalproblem7days	gad7_1	overallhealth_emotionalproblem7days	Feeling bothered by emotional problems such as anxiety, depression, or irritability
A_overallhealth_emotionalproblem7days__bfi2xs_1	A	overallhealth_emotionalproblem7days	bfi2xs_1	overallhealth_emotionalproblem7days	I am someone who is often bothered by emotional problems such as anxiety, depression, or irritability.
A_overallhealth_emotionalproblem7days__asrs_2	A	overallhealth_emotionalproblem7days	asrs_2	overallhealth_emotionalproblem7days	How often do you feel bothered by emotional problems such as anxiety, depression, or irritability?
A_overallhealth_emotionalproblem7days__cidi5_16	A	overallhealth_emotionalproblem7days	cidi5_16	overallhealth_emotionalproblem7days	Did you ever in your life feel bothered by emotional problems such as anxiety, depression, or irritability?
A_overallhealth_emotionalproblem7days__bmmrs_2	A	overallhealth_emotionalproblem7days	bmmrs_2	overallhealth_emotionalproblem7days	I find myself bothered by emotional problems such as anxiety, depression, or irritability.
A_overallhealth_emotionalproblem7days__sdoh_cpss_10	A	overallhealth_emotionalproblem7days	sdoh_cpss_10	overallhealth_emotionalproblem7days	In the last month, how often have you felt bothered by emotional problems such as anxiety, depression, or irritability?
B_overallhealth_emotionalproblem7days__asrs_1	B	overallhealth_emotionalproblem7days	asrs_1	asrs_1	In the past 7 days, how often have you been bothered by trouble wrapping up the final details of your projects?
B_overallhealth_emotionalproblem7days__bfi2xs_12	B	overallhealth_emotionalproblem7days	bfi2xs_12	bfi2xs_12	In the past 7 days, how often have you been bothered by a tendency to assume the best about people?
B_overallhealth_emotionalproblem7days__cidi5_25	B	overallhealth_emotionalproblem7days	cidi5_25	cidi5_25	In the past 7 days, how often have you been bothered by being unable to stop picking at your skin?
B_overallhealth_emotionalproblem7days__ace_1	B	overallhealth_emotionalproblem7days	ace_1	ace_1	In the past 7 days, how often have you been bothered by living with someone who is depressed, mentally ill, or suicidal?
B_overallhealth_emotionalproblem7days__bfi2xs_13	B	overallhealth_emotionalproblem7days	bfi2xs_13	bfi2xs_13	In the past 7 days, how often have you been bothered by pressure to be reliable and always be counted on?
B_overallhealth_emotionalproblem7days__bmmrs_1	B	overallhealth_emotionalproblem7days	bmmrs_1	bmmrs_1	In the past 7 days, how often have you been bothered by whether you feel God's (or a higher power's) presence?
B_overallhealth_emotionalproblem7days__mhqukb_5	B	overallhealth_emotionalproblem7days	mhqukb_5	mhqukb_5	In the past 7 days, how often have you been bothered by feeling sad, blue, or depressed?
B_overallhealth_emotionalproblem7days__sdoh_eds_1	B	overallhealth_emotionalproblem7days	sdoh_eds_1	sdoh_eds_1	In the past 7 days, how often have you been bothered by being treated with less courtesy than other people?
B_overallhealth_emotionalproblem7days__bfi2xs_1	B	overallhealth_emotionalproblem7days	bfi2xs_1	bfi2xs_1	In the past 7 days, how often have you been bothered by being too quiet?
B_overallhealth_emotionalproblem7days__hvs_1	B	overallhealth_emotionalproblem7days	hvs_1	hvs_1	In the past 7 days, how often have you been bothered by worry that your food would run out before you got money to buy more?
A_overallhealth_generalmentalhealth__asrs_1	A	overallhealth_generalmentalhealth	asrs_1	overallhealth_generalmentalhealth	How often would you say your mental health, including your mood and ability to think, is good?
A_overallhealth_generalmentalhealth__alcohol_alcoholparticipant	A	overallhealth_generalmentalhealth	alcohol_alcoholparticipant	overallhealth_generalmentalhealth	In your entire life, has your mental health, including your mood and ability to think, generally been good?
A_overallhealth_generalmentalhealth__bmmrs_1	A	overallhealth_generalmentalhealth	bmmrs_1	overallhealth_generalmentalhealth	I feel that my mental health, including my mood and ability to think, is good.
A_overallhealth_generalmentalhealth__sdoh_cpss_1	A	overallhealth_generalmentalhealth	sdoh_cpss_1	overallhealth_generalmentalhealth	In the last month, how often has your mental health, including your mood and ability to think, been good?
A_overallhealth_generalmentalhealth__gad7_1	A	overallhealth_generalmentalhealth	gad7_1	overallhealth_generalmentalhealth	The overall state of your mental health, including your mood and ability to think
A_overallhealth_generalmentalhealth__bfi2xs_1	A	overallhealth_generalmentalhealth	bfi2xs_1	overallhealth_generalmentalhealth	I am someone whose mental health, including mood and ability to think, is generally good.
A_overallhealth_generalmentalhealth__asrs_2	A	overallhealth_generalmentalhealth	asrs_2	overallhealth_generalmentalhealth	How often is your mental health, including your mood and ability to think, in good shape?
A_overallhealth_generalmentalhealth__cidi5_16	A	overallhealth_generalmentalhealth	cidi5_16	overallhealth_generalmentalhealth	Have you ever, in your life, felt that your mental health, including your mood and ability to think, was good?
A_overallhealth_generalmentalhealth__bmmrs_2	A	overallhealth_generalmentalhealth	bmmrs_2	overallhealth_generalmentalhealth	I find my mental health, including my mood and ability to think, to be good.
A_overallhealth_generalmentalhealth__sdoh_cpss_10	A	overallhealth_generalmentalhealth	sdoh_cpss_10	overallhealth_generalmentalhealth	In the last month, how often has your mental health, including your mood and ability to think, felt good?
B_overallhealth_generalmentalhealth__asrs_1	B	overallhealth_generalmentalhealth	asrs_1	asrs_1	In general, how would you rate your ability to wrap up the final details of a project once the challenging parts are done?
B_overallhealth_generalmentalhealth__bfi2xs_12	B	overallhealth_generalmentalhealth	bfi2xs_12	bfi2xs_12	In general, how would you rate your tendency to assume the best about people?
B_overallhealth_generalmentalhealth__cidi5_25	B	overallhealth_generalmentalhealth	cidi5_25	cidi5_25	In general, how would you rate your ability to stop picking at your skin?
B_overallhealth_generalmentalhealth__ace_1	B	overallhealth_generalmentalhealth	ace_1	ace_1	In general, how would you rate the extent to which you grew up living with someone who was depressed, mentally ill, or suicidal?
B_overallhealth_generalmentalhealth__bfi2xs_13	B	overallhealth_generalmentalhealth	bfi2xs_13	bfi2xs_13	In general, how would you rate your reliability and how much you can be counted on?
B_overallhealth_generalmentalhealth__bmmrs_1	B	overallhealth_generalmentalhealth	bmmrs_1	bmmrs_1	In general, how would you rate how strongly you feel God's (or a higher power's) presence?
B_overallhealth_generalmentalhealth__mhqukb_5	B	overallhealth_generalmentalhealth	mhqukb_5	mhqukb_5	In general, how would you rate how often you feel sad, blue, or depressed for two weeks or more?
B_overallhealth_generalmentalhealth__sdoh_eds_1	B	overallhealth_generalmentalhealth	sdoh_eds_1	sdoh_eds_1	In general, how would you rate how often you are treated with less courtesy than other people?
B_overallhealth_generalmentalhealth__bfi2xs_1	B	overallhealth_generalmentalhealth	bfi2xs_1	bfi2xs_1	In general, how would you rate how quiet you tend to be?
B_overallhealth_generalmentalhealth__hvs_1	B	overallhealth_generalmentalhealth	hvs_1	hvs_1	In general, how would you rate how often you worry your food will run out before you get money to buy more?
A_overallhealth_socialsatisfaction__asrs_1	A	overallhealth_socialsatisfaction	asrs_1	overallhealth_socialsatisfaction	How often are you satisfied with your social activities and relationships?
A_overallhealth_socialsatisfaction__alcohol_alcoholparticipant	A	overallhealth_socialsatisfaction	alcohol_alcoholparticipant	overallhealth_socialsatisfaction	In your entire life, have you generally been satisfied with your social activities and relationships?
A_overallhealth_socialsatisfaction__bmmrs_1	A	overallhealth_socialsatisfaction	bmmrs_1	overallhealth_socialsatisfaction	I feel satisfied with my social activities and relationships.
A_overallhealth_socialsatisfaction__sdoh_cpss_1	A	overallhealth_socialsatisfaction	sdoh_cpss_1	overallhealth_socialsatisfaction	In the last month, how often have you felt satisfied with your social activities and relationships?
A_overallhealth_socialsatisfaction__gad7_1	A	overallhealth_socialsatisfaction	gad7_1	overallhealth_socialsatisfaction	Your satisfaction with your social activities and relationships
A_overallhealth_socialsatisfaction__bfi2xs_1	A	overallhealth_socialsatisfaction	bfi2xs_1	overallhealth_socialsatisfaction	I am someone who is satisfied with my social activities and relationships.
A_overallhealth_socialsatisfaction__asrs_2	A	overallhealth_socialsatisfaction	asrs_2	overallhealth_socialsatisfaction	How often do you feel satisfied with your social activities and relationships?
A_overallhealth_socialsatisfaction__cidi5_16	A	overallhealth_socialsatisfaction	cidi5_16	overallhealth_socialsatisfaction	Have you ever, in your life, felt satisfied with your social activities and relationships?
A_overallhealth_socialsatisfaction__bmmrs_2	A	overallhealth_socialsatisfaction	bmmrs_2	overallhealth_socialsatisfaction	I find satisfaction in my social activities and relationships.
A_overallhealth_socialsatisfaction__sdoh_cpss_10	A	overallhealth_socialsatisfaction	sdoh_cpss_10	overallhealth_socialsatisfaction	In the last month, how often have you felt satisfied with your social activities and relationships?
B_overallhealth_socialsatisfaction__asrs_1	B	overallhealth_socialsatisfaction	asrs_1	asrs_1	In general, how would you rate your ability to wrap up the final details of a project once the challenging parts are done?
B_overallhealth_socialsatisfaction__bfi2xs_12	B	overallhealth_socialsatisfaction	bfi2xs_12	bfi2xs_12	In general, how would you rate your tendency to assume the best about people?
B_overallhealth_socialsatisfaction__cidi5_25	B	overallhealth_socialsatisfaction	cidi5_25	cidi5_25	In general, how would you rate your ability to stop picking at your skin?
B_overallhealth_socialsatisfaction__ace_1	B	overallhealth_socialsatisfaction	ace_1	ace_1	In general, how would you rate the extent to which you grew up living with someone who was depressed, mentally ill, or suicidal?
B_overallhealth_socialsatisfaction__bfi2xs_13	B	overallhealth_socialsatisfaction	bfi2xs_13	bfi2xs_13	In general, how would you rate your reliability and how much you can be counted on?
B_overallhealth_socialsatisfaction__bmmrs_1	B	overallhealth_socialsatisfaction	bmmrs_1	bmmrs_1	In general, how would you rate how strongly you feel God's (or a higher power's) presence?
B_overallhealth_socialsatisfaction__mhqukb_5	B	overallhealth_socialsatisfaction	mhqukb_5	mhqukb_5	In general, how would you rate how often you feel sad, blue, or depressed for two weeks or more?
B_overallhealth_socialsatisfaction__sdoh_eds_1	B	overallhealth_socialsatisfaction	sdoh_eds_1	sdoh_eds_1	In general, how would you rate how often you are treated with less courtesy than other people?
B_overallhealth_socialsatisfaction__bfi2xs_1	B	overallhealth_socialsatisfaction	bfi2xs_1	bfi2xs_1	In general, how would you rate how quiet you tend to be?
B_overallhealth_socialsatisfaction__hvs_1	B	overallhealth_socialsatisfaction	hvs_1	hvs_1	In general, how would you rate how often you worry your food will run out before you get money to buy more?
A_bmmrs_1__asrs_1	A	bmmrs_1	asrs_1	bmmrs_1	How often do you feel God's (or a higher power's) presence?
A_bmmrs_1__alcohol_alcoholparticipant	A	bmmrs_1	alcohol_alcoholparticipant	bmmrs_1	In your entire life, have you felt God's (or a higher power's) presence?
A_bmmrs_1__overallhealth_emotionalproblem7days	A	bmmrs_1	overallhealth_emotionalproblem7days	bmmrs_1	In the past 7 days, how often have you felt God's (or a higher power's) presence?
A_bmmrs_1__sdoh_cpss_1	A	bmmrs_1	sdoh_cpss_1	bmmrs_1	In the last month, how often have you felt God's (or a higher power's) presence?
A_bmmrs_1__gad7_1	A	bmmrs_1	gad7_1	bmmrs_1	Feeling God's (or a higher power's) presence
A_bmmrs_1__bfi2xs_1	A	bmmrs_1	bfi2xs_1	bmmrs_1	I am someone who feels God's (or a higher power's) presence.
A_bmmrs_1__asrs_2	A	bmmrs_1	asrs_2	bmmrs_1	How often do you sense God's (or a higher power's) presence?
A_bmmrs_1__cidi5_16	A	bmmrs_1	cidi5_16	bmmrs_1	Did you ever in your life feel God's (or a higher power's) presence?
A_bmmrs_1__overallhealth_generalmentalhealth	A	bmmrs_1	overallhealth_generalmentalhealth	bmmrs_1	In general, how would you rate how strongly you feel God's (or a higher power's) presence?
A_bmmrs_1__sdoh_cpss_10	A	bmmrs_1	sdoh_cpss_10	bmmrs_1	In the last month, how often have you felt God's (or a higher power's) presence in your life?
B_bmmrs_1__asrs_1	B	bmmrs_1	asrs_1	asrs_1	I feel unable to wrap up the final details of my projects once the challenging parts are done.
B_bmmrs_1__bfi2xs_12	B	bmmrs_1	bfi2xs_12	bfi2xs_12	I feel inclined to assume the best about people.
B_bmmrs_1__cidi5_25	B	bmmrs_1	cidi5_25	cidi5_25	I feel unable to stop picking at my skin.
B_bmmrs_1__ace_1	B	bmmrs_1	ace_1	ace_1	I feel the effects of having lived with someone who was depressed, mentally ill, or suicidal during childhood.
B_bmmrs_1__bfi2xs_13	B	bmmrs_1	bfi2xs_13	bfi2xs_13	I feel reliable and able to be counted on.
B_bmmrs_1__mhqukb_5	B	bmmrs_1	mhqukb_5	mhqukb_5	I feel sad, blue, or depressed for two weeks or more at a time.
B_bmmrs_1__sdoh_eds_1	B	bmmrs_1	sdoh_eds_1	sdoh_eds_1	I feel treated with less courtesy than other people.
B_bmmrs_1__bfi2xs_1	B	bmmrs_1	bfi2xs_1	bfi2xs_1	I feel inclined to be quiet.
B_bmmrs_1__hvs_1	B	bmmrs_1	hvs_1	hvs_1	I feel worried that my food will run out before I get money to buy more.
B_bmmrs_1__gad7_1	B	bmmrs_1	gad7_1	gad7_1	I feel nervous, anxious, or on edge.
A_bmmrs_2__asrs_1	A	bmmrs_2	asrs_1	bmmrs_2	How often do you find strength and comfort in your religion?
A_bmmrs_2__alcohol_alcoholparticipant	A	bmmrs_2	alcohol_alcoholparticipant	bmmrs_2	In your entire life, have you found strength and comfort in your religion?
A_bmmrs_2__overallhealth_emotionalproblem7days	A	bmmrs_2	overallhealth_emotionalproblem7days	bmmrs_2	In the past 7 days, how often have you found strength and comfort in your religion?
A_bmmrs_2__sdoh_cpss_1	A	bmmrs_2	sdoh_cpss_1	bmmrs_2	In the last month, how often have you found strength and comfort in your religion?
A_bmmrs_2__gad7_1	A	bmmrs_2	gad7_1	bmmrs_2	Finding strength and comfort in your religion
A_bmmrs_2__bfi2xs_1	A	bmmrs_2	bfi2xs_1	bmmrs_2	I am someone who finds strength and comfort in my religion.
A_bmmrs_2__asrs_2	A	bmmrs_2	asrs_2	bmmrs_2	How often do you draw strength and comfort from your religion?
A_bmmrs_2__cidi5_16	A	bmmrs_2	cidi5_16	bmmrs_2	Did you ever in your life find strength and comfort in your religion?
A_bmmrs_2__overallhealth_generalmentalhealth	A	bmmrs_2	overallhealth_generalmentalhealth	bmmrs_2	In general, how would you rate how much strength and comfort you find in your religion?
A_bmmrs_2__sdoh_cpss_10	A	bmmrs_2	sdoh_cpss_10	bmmrs_2	In the last month, how often have you felt strength and comfort from your religion?
B_bmmrs_2__asrs_1	B	bmmrs_2	asrs_1	asrs_1	I find myself unable to wrap up the final details of my projects once the challenging parts are done.
B_bmmrs_2__bfi2xs_12	B	bmmrs_2	bfi2xs_12	bfi2xs_12	I find myself assuming the best about people.
B_bmmrs_2__cidi5_25	B	bmmrs_2	cidi5_25	cidi5_25	I find myself unable to stop picking at my skin.
B_bmmrs_2__ace_1	B	bmmrs_2	ace_1	ace_1	I find myself affected by having lived with someone who was depressed, mentally ill, or suicidal in childhood.
B_bmmrs_2__bfi2xs_13	B	bmmrs_2	bfi2xs_13	bfi2xs_13	I find myself reliable and able to be counted on.
B_bmmrs_2__mhqukb_5	B	bmmrs_2	mhqukb_5	mhqukb_5	I find myself feeling sad, blue, or depressed for two weeks or more at a time.
B_bmmrs_2__sdoh_eds_1	B	bmmrs_2	sdoh_eds_1	sdoh_eds_1	I find myself treated with less courtesy than other people.
B_bmmrs_2__bfi2xs_1	B	bmmrs_2	bfi2xs_1	bfi2xs_1	I find myself being quiet.
B_bmmrs_2__hvs_1	B	bmmrs_2	hvs_1	hvs_1	I find myself worried that my food will run out before I get money to buy more.
B_bmmrs_2__gad7_1	B	bmmrs_2	gad7_1	gad7_1	I find myself nervous, anxious, or on edge.
A_bmmrs_3__asrs_1	A	bmmrs_3	asrs_1	bmmrs_3	How often do you feel deep inner peace or harmony?
A_bmmrs_3__alcohol_alcoholparticipant	A	bmmrs_3	alcohol_alcoholparticipant	bmmrs_3	In your entire life, have you felt deep inner peace or harmony?
A_bmmrs_3__overallhealth_emotionalproblem7days	A	bmmrs_3	overallhealth_emotionalproblem7days	bmmrs_3	In the past 7 days, how often have you felt deep inner peace or harmony?
A_bmmrs_3__sdoh_cpss_1	A	bmmrs_3	sdoh_cpss_1	bmmrs_3	In the last month, how often have you felt deep inner peace or harmony?
A_bmmrs_3__gad7_1	A	bmmrs_3	gad7_1	bmmrs_3	Feeling deep inner peace or harmony
A_bmmrs_3__bfi2xs_1	A	bmmrs_3	bfi2xs_1	bmmrs_3	I am someone who feels deep inner peace or harmony.
A_bmmrs_3__asrs_2	A	bmmrs_3	asrs_2	bmmrs_3	How often do you experience deep inner peace or harmony?
A_bmmrs_3__cidi5_16	A	bmmrs_3	cidi5_16	bmmrs_3	Did you ever in your life feel deep inner peace or harmony?
A_bmmrs_3__overallhealth_generalmentalhealth	A	bmmrs_3	overallhealth_generalmentalhealth	bmmrs_3	In general, how would you rate how much deep inner peace or harmony you feel?
A_bmmrs_3__sdoh_cpss_10	A	bmmrs_3	sdoh_cpss_10	bmmrs_3	In the last month, how often have you felt deep inner peace or harmony?
B_bmmrs_3__asrs_1	B	bmmrs_3	asrs_1	asrs_1	I feel unable to wrap up the final details of my projects once the challenging parts are done.
B_bmmrs_3__bfi2xs_12	B	bmmrs_3	bfi2xs_12	bfi2xs_12	I feel inclined to assume the best about people.
B_bmmrs_3__cidi5_25	B	bmmrs_3	cidi5_25	cidi5_25	I feel unable to stop picking at my skin.
B_bmmrs_3__ace_1	B	bmmrs_3	ace_1	ace_1	I feel shaped by having lived with someone who was depressed, mentally ill, or suicidal in childhood.
B_bmmrs_3__bfi2xs_13	B	bmmrs_3	bfi2xs_13	bfi2xs_13	I feel reliable and able to be counted on.
B_bmmrs_3__mhqukb_5	B	bmmrs_3	mhqukb_5	mhqukb_5	I feel sad, blue, or depressed for two weeks or more at a time.
B_bmmrs_3__sdoh_eds_1	B	bmmrs_3	sdoh_eds_1	sdoh_eds_1	I feel treated with less courtesy than other people.
B_bmmrs_3__bfi2xs_1	B	bmmrs_3	bfi2xs_1	bfi2xs_1	I feel inclined to be quiet.
B_bmmrs_3__hvs_1	B	bmmrs_3	hvs_1	hvs_1	I feel worried that my food will run out before I get money to buy more.
B_bmmrs_3__gad7_1	B	bmmrs_3	gad7_1	gad7_1	I feel nervous, anxious, or on edge.
A_bmmrs_4__asrs_1	A	bmmrs_4	asrs_1	bmmrs_4	How often do you desire to be closer to or in union with God (or a higher power)?
A_bmmrs_4__alcohol_alcoholparticipant	A	bmmrs_4	alcohol_alcoholparticipant	bmmrs_4	In your entire life, have you desired to be closer to or in union with God (or a higher power)?
A_bmmrs_4__overallhealth_emotionalproblem7days	A	bmmrs_4	overallhealth_emotionalproblem7days	bmmrs_4	In the past 7 days, how often have you desired to be closer to or in union with God (or a higher power)?
A_bmmrs_4__sdoh_cpss_1	A	bmmrs_4	sdoh_cpss_1	bmmrs_4	In the last month, how often have you desired to be closer to or in union with God (or a higher power)?
A_bmmrs_4__gad7_1	A	bmmrs_4	gad7_1	bmmrs_4	Desiring to be closer to or in union with God (or a higher power)
A_bmmrs_4__bfi2xs_1	A	bmmrs_4	bfi2xs_1	bmmrs_4	I am someone who desires to be closer to or in union with God (or a higher power).
A_bmmrs_4__asrs_2	A	bmmrs_4	asrs_2	bmmrs_4	How often do you long to be closer to or in union with God (or a higher power)?
A_bmmrs_4__cidi5_16	A	bmmrs_4	cidi5_16	bmmrs_4	Did you ever in your life desire to be closer to or in union with God (or a higher power)?
A_bmmrs_4__overallhealth_generalmentalhealth	A	bmmrs_4	overallhealth_generalmentalhealth	bmmrs_4	In general, how would you rate how strongly you desire to be closer to or in union with God (or a higher power)?
A_bmmrs_4__sdoh_cpss_10	A	bmmrs_4	sdoh_cpss_10	bmmrs_4	In the last month, how often have you felt a desire to be closer to or in union with God (or a higher power)?
B_bmmrs_4__asrs_1	B	bmmrs_4	asrs_1	asrs_1	I desire to be able to wrap up the final details of my projects once the challenging parts are done.
B_bmmrs_4__bfi2xs_12	B	bmmrs_4	bfi2xs_12	bfi2xs_12	I desire to assume the best about people.
B_bmmrs_4__cidi5_25	B	bmmrs_4	cidi5_25	cidi5_25	I desire to be able to stop picking at my skin.
B_bmmrs_4__ace_1	B	bmmrs_4	ace_1	ace_1	I desire to move past having lived with someone who was depressed, mentally ill, or suicidal in childhood.
B_bmmrs_4__bfi2xs_13	B	bmmrs_4	bfi2xs_13	bfi2xs_13	I desire to be reliable and always able to be counted on.
B_bmmrs_4__mhqukb_5	B	bmmrs_4	mhqukb_5	mhqukb_5	I desire to be free of feeling sad, blue, or depressed for two weeks or more at a time.
B_bmmrs_4__sdoh_eds_1	B	bmmrs_4	sdoh_eds_1	sdoh_eds_1	I desire to be treated with the same courtesy as other people.
B_bmmrs_4__bfi2xs_1	B	bmmrs_4	bfi2xs_1	bfi2xs_1	I desire to be quieter.
B_bmmrs_4__hvs_1	B	bmmrs_4	hvs_1	hvs_1	I desire to stop worrying that my food will run out before I get money to buy more.
B_bmmrs_4__gad7_1	B	bmmrs_4	gad7_1	gad7_1	I desire to be free of feeling nervous, anxious, or on edge.
A_bmmrs_5__asrs_1	A	bmmrs_5	asrs_1	bmmrs_5	How often do you feel God's (or a higher power's) love for you, directly or through others?
A_bmmrs_5__alcohol_alcoholparticipant	A	bmmrs_5	alcohol_alcoholparticipant	bmmrs_5	In your entire life, have you felt God's (or a higher power's) love for you, directly or through others?
A_bmmrs_5__overallhealth_emotionalproblem7days	A	bmmrs_5	overallhealth_emotionalproblem7days	bmmrs_5	In the past 7 days, how often have you felt God's (or a higher power's) love for you, directly or through others?
A_bmmrs_5__sdoh_cpss_1	A	bmmrs_5	sdoh_cpss_1	bmmrs_5	In the last month, how often have you felt God's (or a higher power's) love for you, directly or through others?
A_bmmrs_5__gad7_1	A	bmmrs_5	gad7_1	bmmrs_5	Feeling God's (or a higher power's) love for you, directly or through others
A_bmmrs_5__bfi2xs_1	A	bmmrs_5	bfi2xs_1	bmmrs_5	I am someone who feels God's (or a higher power's) love for me, directly or through others.
A_bmmrs_5__asrs_2	A	bmmrs_5	asrs_2	bmmrs_5	How often do you sense God's (or a higher power's) love for you, directly or through others?
A_bmmrs_5__cidi5_16	A	bmmrs_5	cidi5_16	bmmrs_5	Did you ever in your life feel God's (or a higher power's) love for you, directly or through others?
A_bmmrs_5__overallhealth_generalmentalhealth	A	bmmrs_5	overallhealth_generalmentalhealth	bmmrs_5	In general, how would you rate how strongly you feel God's (or a higher power's) love for you, directly or through others?
A_bmmrs_5__sdoh_cpss_10	A	bmmrs_5	sdoh_cpss_10	bmmrs_5	In the last month, how often have you felt God's (or a higher power's) love for you, directly or through others?
B_bmmrs_5__asrs_1	B	bmmrs_5	asrs_1	asrs_1	I feel unable to wrap up the final details of my projects once the challenging parts are done.
B_bmmrs_5__bfi2xs_12	B	bmmrs_5	bfi2xs_12	bfi2xs_12	I feel inclined to assume the best about people.
B_bmmrs_5__cidi5_25	B	bmmrs_5	cidi5_25	cidi5_25	I feel unable to stop picking at my skin.
B_bmmrs_5__ace_1	B	bmmrs_5	ace_1	ace_1	I feel affected by having lived with someone who was depressed, mentally ill, or suicidal in childhood.
B_bmmrs_5__bfi2xs_13	B	bmmrs_5	bfi2xs_13	bfi2xs_13	I feel reliable and able to be counted on.
B_bmmrs_5__mhqukb_5	B	bmmrs_5	mhqukb_5	mhqukb_5	I feel sad, blue, or depressed for two weeks or more at a time.
B_bmmrs_5__sdoh_eds_1	B	bmmrs_5	sdoh_eds_1	sdoh_eds_1	I feel treated with less courtesy than other people.
B_bmmrs_5__bfi2xs_1	B	bmmrs_5	bfi2xs_1	bfi2xs_1	I feel inclined to be quiet.
B_bmmrs_5__hvs_1	B	bmmrs_5	hvs_1	hvs_1	I feel worried that my food will run out before I get money to buy more.
B_bmmrs_5__gad7_1	B	bmmrs_5	gad7_1	gad7_1	I feel nervous, anxious, or on edge.
A_bmmrs_6__asrs_1	A	bmmrs_6	asrs_1	bmmrs_6	How often are you spiritually touched by the beauty of creation?
A_bmmrs_6__alcohol_alcoholparticipant	A	bmmrs_6	alcohol_alcoholparticipant	bmmrs_6	In your entire life, have you been spiritually touched by the beauty of creation?
A_bmmrs_6__overallhealth_emotionalproblem7days	A	bmmrs_6	overallhealth_emotionalproblem7days	bmmrs_6	In the past 7 days, how often have you been spiritually touched by the beauty of creation?
A_bmmrs_6__sdoh_cpss_1	A	bmmrs_6	sdoh_cpss_1	bmmrs_6	In the last month, how often have you been spiritually touched by the beauty of creation?
A_bmmrs_6__gad7_1	A	bmmrs_6	gad7_1	bmmrs_6	Being spiritually touched by the beauty of creation
A_bmmrs_6__bfi2xs_1	A	bmmrs_6	bfi2xs_1	bmmrs_6	I am someone who is spiritually touched by the beauty of creation.
A_bmmrs_6__asrs_2	A	bmmrs_6	asrs_2	bmmrs_6	How often are you moved spiritually by the beauty of creation?
A_bmmrs_6__cidi5_16	A	bmmrs_6	cidi5_16	bmmrs_6	Did you ever in your life feel spiritually touched by the beauty of creation?
A_bmmrs_6__overallhealth_generalmentalhealth	A	bmmrs_6	overallhealth_generalmentalhealth	bmmrs_6	In general, how would you rate how spiritually touched you are by the beauty of creation?
A_bmmrs_6__sdoh_cpss_10	A	bmmrs_6	sdoh_cpss_10	bmmrs_6	In the last month, how often have you felt spiritually touched by the beauty of creation?
B_bmmrs_6__asrs_1	B	bmmrs_6	asrs_1	asrs_1	I am unable to wrap up the final details of my projects once the challenging parts are done.
B_bmmrs_6__bfi2xs_12	B	bmmrs_6	bfi2xs_12	bfi2xs_12	I am someone who assumes the best about people.
B_bmmrs_6__cidi5_25	B	bmmrs_6	cidi5_25	cidi5_25	I am unable to stop picking at my skin.
B_bmmrs_6__ace_1	B	bmmrs_6	ace_1	ace_1	I am affected by having lived with someone who was depressed, mentally ill, or suicidal in childhood.
B_bmmrs_6__bfi2xs_13	B	bmmrs_6	bfi2xs_13	bfi2xs_13	I am reliable and can always be counted on.
B_bmmrs_6__mhqukb_5	B	bmmrs_6	mhqukb_5	mhqukb_5	I am sad, blue, or depressed for two weeks or more at a time.
B_bmmrs_6__sdoh_eds_1	B	bmmrs_6	sdoh_eds_1	sdoh_eds_1	I am treated with less courtesy than other people.
B_bmmrs_6__bfi2xs_1	B	bmmrs_6	bfi2xs_1	bfi2xs_1	I am someone who tends to be quiet.
B_bmmrs_6__hvs_1	B	bmmrs_6	hvs_1	hvs_1	I am worried that my food will run out before I get money to buy more.
B_bmmrs_6__gad7_1	B	bmmrs_6	gad7_1	gad7_1	I am nervous, anxious, or on edge.
A_hvs_1__asrs_1	A	hvs_1	asrs_1	hvs_1	How often do you worry whether your food will run out before you get money to buy more?
A_hvs_1__alcohol_alcoholparticipant	A	hvs_1	alcohol_alcoholparticipant	hvs_1	In your entire life, have you worried whether your food would run out before you got money to buy more?
A_hvs_1__overallhealth_emotionalproblem7days	A	hvs_1	overallhealth_emotionalproblem7days	hvs_1	In the past 7 days, how often have you worried whether your food would run out before you got money to buy more?
A_hvs_1__bmmrs_1	A	hvs_1	bmmrs_1	hvs_1	I feel worried that my food will run out before I get money to buy more.
A_hvs_1__sdoh_cpss_1	A	hvs_1	sdoh_cpss_1	hvs_1	In the last month, how often have you worried whether your food would run out before you got money to buy more?
A_hvs_1__gad7_1	A	hvs_1	gad7_1	hvs_1	Worrying whether your food would run out before you got money to buy more
A_hvs_1__bfi2xs_1	A	hvs_1	bfi2xs_1	hvs_1	I am someone who worries whether my food will run out before I get money to buy more.
A_hvs_1__asrs_2	A	hvs_1	asrs_2	hvs_1	How often do you worry that your food will run out before you have money to buy more?
A_hvs_1__cidi5_16	A	hvs_1	cidi5_16	hvs_1	Did you ever in your life worry whether your food would run out before you got money to buy more?
A_hvs_1__overallhealth_generalmentalhealth	A	hvs_1	overallhealth_generalmentalhealth	hvs_1	In general, how would you rate how often you worry your food will run out before you get money to buy more?
B_hvs_1__asrs_1	B	hvs_1	asrs_1	asrs_1	Within the past 12 months, we had trouble wrapping up the final details of our projects once the challenging parts were done.
B_hvs_1__bfi2xs_12	B	hvs_1	bfi2xs_12	bfi2xs_12	Within the past 12 months, we assumed the best about people.
B_hvs_1__cidi5_25	B	hvs_1	cidi5_25	cidi5_25	Within the past 12 months, we were unable to stop picking at our skin.
B_hvs_1__ace_1	B	hvs_1	ace_1	ace_1	Within the past 12 months, we lived with someone who was depressed, mentally ill, or suicidal.
B_hvs_1__bfi2xs_13	B	hvs_1	bfi2xs_13	bfi2xs_13	Within the past 12 months, we were reliable and could always be counted on.
B_hvs_1__bmmrs_1	B	hvs_1	bmmrs_1	bmmrs_1	Within the past 12 months, we felt God's (or a higher power's) presence.
B_hvs_1__mhqukb_5	B	hvs_1	mhqukb_5	mhqukb_5	Within the past 12 months, we felt sad, blue, or depressed for two weeks or more in a row.
B_hvs_1__sdoh_eds_1	B	hvs_1	sdoh_eds_1	sdoh_eds_1	Within the past 12 months, we were treated with less courtesy than other people.
B_hvs_1__bfi2xs_1	B	hvs_1	bfi2xs_1	bfi2xs_1	Within the past 12 months, we tended to be quiet.
B_hvs_1__gad7_1	B	hvs_1	gad7_1	gad7_1	Within the past 12 months, we felt nervous, anxious, or on edge.
A_hvs_2__asrs_1	A	hvs_2	asrs_1	hvs_2	How often does the food you buy just not last, leaving you without money to get more?
A_hvs_2__alcohol_alcoholparticipant	A	hvs_2	alcohol_alcoholparticipant	hvs_2	In your entire life, has there been a time when the food you bought just didn't last and you didn't have money to get more?
A_hvs_2__overallhealth_emotionalproblem7days	A	hvs_2	overallhealth_emotionalproblem7days	hvs_2	In the past 7 days, how often did the food you bought just not last, leaving you without money to get more?
A_hvs_2__bmmrs_1	A	hvs_2	bmmrs_1	hvs_2	I feel that the food I buy just doesn't last and I don't have money to get more.
A_hvs_2__sdoh_cpss_1	A	hvs_2	sdoh_cpss_1	hvs_2	In the last month, how often did the food you bought just not last, leaving you without money to get more?
A_hvs_2__gad7_1	A	hvs_2	gad7_1	hvs_2	The food you bought just not lasting, with no money to get more
A_hvs_2__bfi2xs_1	A	hvs_2	bfi2xs_1	hvs_2	I am someone whose food just doesn't last, leaving me without money to get more.
A_hvs_2__asrs_2	A	hvs_2	asrs_2	hvs_2	How often does the food you buy run out before you have money to get more?
A_hvs_2__cidi5_16	A	hvs_2	cidi5_16	hvs_2	Did you ever in your life have a time when the food you bought just didn't last and you had no money to get more?
A_hvs_2__overallhealth_generalmentalhealth	A	hvs_2	overallhealth_generalmentalhealth	hvs_2	In general, how would you rate how often the food you buy doesn't last and you have no money to get more?
B_hvs_2__asrs_1	B	hvs_2	asrs_1	asrs_1	Within the past 12 months, we had trouble wrapping up the final details of our projects once the challenging parts were done.
B_hvs_2__bfi2xs_12	B	hvs_2	bfi2xs_12	bfi2xs_12	Within the past 12 months, we assumed the best about people.
B_hvs_2__cidi5_25	B	hvs_2	cidi5_25	cidi5_25	Within the past 12 months, we were unable to stop picking at our skin.
B_hvs_2__ace_1	B	hvs_2	ace_1	ace_1	Within the past 12 months, we lived with someone who was depressed, mentally ill, or suicidal.
B_hvs_2__bfi2xs_13	B	hvs_2	bfi2xs_13	bfi2xs_13	Within the past 12 months, we were reliable and could always be counted on.
B_hvs_2__bmmrs_1	B	hvs_2	bmmrs_1	bmmrs_1	Within the past 12 months, we felt God's (or a higher power's) presence.
B_hvs_2__mhqukb_5	B	hvs_2	mhqukb_5	mhqukb_5	Within the past 12 months, we felt sad, blue, or depressed for two weeks or more in a row.
B_hvs_2__sdoh_eds_1	B	hvs_2	sdoh_eds_1	sdoh_eds_1	Within the past 12 months, we were treated with less courtesy than other people.
B_hvs_2__bfi2xs_1	B	hvs_2	bfi2xs_1	bfi2xs_1	Within the past 12 months, we tended to be quiet.
B_hvs_2__gad7_1	B	hvs_2	gad7_1	gad7_1	Within the past 12 months, we felt nervous, anxious, or on edge.
A_ips_16__asrs_1	A	ips_16	asrs_1	ips_16	How often is it unsafe to go on walks in your neighborhood during the day because of the crime rate?
A_ips_16__alcohol_alcoholparticipant	A	ips_16	alcohol_alcoholparticipant	ips_16	In your entire life, has the crime rate in your neighborhood made it unsafe to go on walks during the day?
A_ips_16__overallhealth_emotionalproblem7days	A	ips_16	overallhealth_emotionalproblem7days	ips_16	In the past 7 days, how often has the crime rate in your neighborhood made it unsafe to go on walks during the day?
A_ips_16__bmmrs_1	A	ips_16	bmmrs_1	ips_16	I feel that the crime rate in my neighborhood makes it unsafe to go on walks during the day.
A_ips_16__sdoh_cpss_1	A	ips_16	sdoh_cpss_1	ips_16	In the last month, how often has the crime rate in your neighborhood made it unsafe to go on walks during the day?
A_ips_16__gad7_1	A	ips_16	gad7_1	ips_16	The crime rate in your neighborhood making it unsafe to go on walks during the day
A_ips_16__bfi2xs_1	A	ips_16	bfi2xs_1	ips_16	I am someone whose neighborhood has a crime rate that makes it unsafe to go on walks during the day.
A_ips_16__asrs_2	A	ips_16	asrs_2	ips_16	How often does the crime rate in your neighborhood make it unsafe to walk during the day?
A_ips_16__cidi5_16	A	ips_16	cidi5_16	ips_16	Did you ever live somewhere where the crime rate made it unsafe to go on walks during the day?
A_ips_16__overallhealth_generalmentalhealth	A	ips_16	overallhealth_generalmentalhealth	ips_16	In general, how would you rate how unsafe the crime rate in your neighborhood makes it to go on walks during the day?
B_ips_16__asrs_1	B	ips_16	asrs_1	asrs_1	The trouble with wrapping up the final details of projects in my neighborhood makes it hard to get things finished. Would you say that you...
B_ips_16__bfi2xs_12	B	ips_16	bfi2xs_12	bfi2xs_12	The tendency to assume the best about people in my neighborhood makes it easy to trust others. Would you say that you...
B_ips_16__cidi5_25	B	ips_16	cidi5_25	cidi5_25	The habit of picking at one's skin in my neighborhood makes it hard for people to stop. Would you say that you...
B_ips_16__ace_1	B	ips_16	ace_1	ace_1	The number of households in my neighborhood with someone depressed, mentally ill, or suicidal makes it a hard place to grow up. Would you say that you...
B_ips_16__bfi2xs_13	B	ips_16	bfi2xs_13	bfi2xs_13	The reliability of people in my neighborhood makes it a place where you can count on others. Would you say that you...
B_ips_16__bmmrs_1	B	ips_16	bmmrs_1	bmmrs_1	The sense of God's (or a higher power's) presence in my neighborhood makes it a spiritual place. Would you say that you...
B_ips_16__mhqukb_5	B	ips_16	mhqukb_5	mhqukb_5	The amount of sadness and depression lasting two weeks or more in my neighborhood makes it a heavy place to live. Would you say that you...
B_ips_16__sdoh_eds_1	B	ips_16	sdoh_eds_1	sdoh_eds_1	The way people are treated with less courtesy in my neighborhood makes it an unwelcoming place. Would you say that you...
B_ips_16__bfi2xs_1	B	ips_16	bfi2xs_1	bfi2xs_1	The quietness of people in my neighborhood makes it a calm place. Would you say that you...
B_ips_16__hvs_1	B	ips_16	hvs_1	hvs_1	The worry about food running out before there is money to buy more in my neighborhood makes it a hard place to get by. Would you say that you...
A_nds_1__asrs_1	A	nds_1	asrs_1	nds_1	How often do you notice a lot of graffiti in your neighborhood?
A_nds_1__alcohol_alcoholparticipant	A	nds_1	alcohol_alcoholparticipant	nds_1	In your entire life, have you lived somewhere with a lot of graffiti in the neighborhood?
A_nds_1__overallhealth_emotionalproblem7days	A	nds_1	overallhealth_emotionalproblem7days	nds_1	In the past 7 days, how often have you seen a lot of graffiti in your neighborhood?
A_nds_1__bmmrs_1	A	nds_1	bmmrs_1	nds_1	I feel that there is a lot of graffiti in my neighborhood.
A_nds_1__sdoh_cpss_1	A	nds_1	sdoh_cpss_1	nds_1	In the last month, how often have you seen a lot of graffiti in your neighborhood?
A_nds_1__gad7_1	A	nds_1	gad7_1	nds_1	A lot of graffiti in your neighborhood
A_nds_1__bfi2xs_1	A	nds_1	bfi2xs_1	nds_1	I am someone whose neighborhood has a lot of graffiti.
A_nds_1__asrs_2	A	nds_1	asrs_2	nds_1	How often do you see a lot of graffiti around your neighborhood?
A_nds_1__cidi5_16	A	nds_1	cidi5_16	nds_1	Did you ever live in a neighborhood with a lot of graffiti?
A_nds_1__overallhealth_generalmentalhealth	A	nds_1	overallhealth_generalmentalhealth	nds_1	In general, how would you rate how much graffiti there is in your neighborhood?
B_nds_1__asrs_1	B	nds_1	asrs_1	asrs_1	There is a lot of trouble wrapping up the final details of projects in my neighborhood.
B_nds_1__bfi2xs_12	B	nds_1	bfi2xs_12	bfi2xs_12	There is a lot of assuming the best about people in my neighborhood.
B_nds_1__cidi5_25	B	nds_1	cidi5_25	cidi5_25	There is a lot of skin-picking that people cannot stop in my neighborhood.
B_nds_1__ace_1	B	nds_1	ace_1	ace_1	There are a lot of households with someone depressed, mentally ill, or suicidal in my neighborhood.
B_nds_1__bfi2xs_13	B	nds_1	bfi2xs_13	bfi2xs_13	There are a lot of reliable people who can be counted on in my neighborhood.
B_nds_1__bmmrs_1	B	nds_1	bmmrs_1	bmmrs_1	There is a strong sense of God's (or a higher power's) presence in my neighborhood.
B_nds_1__mhqukb_5	B	nds_1	mhqukb_5	mhqukb_5	There is a lot of sadness and depression lasting two weeks or more in my neighborhood.
B_nds_1__sdoh_eds_1	B	nds_1	sdoh_eds_1	sdoh_eds_1	There is a lot of people being treated with less courtesy than others in my neighborhood.
B_nds_1__bfi2xs_1	B	nds_1	bfi2xs_1	bfi2xs_1	There are a lot of quiet people in my neighborhood.
B_nds_1__hvs_1	B	nds_1	hvs_1	hvs_1	There is a lot of worry about food running out before there is money to buy more in my neighborhood.
A_nds_10__asrs_1	A	nds_10	asrs_1	nds_10	How often do you notice too much alcohol use in your neighborhood?
A_nds_10__alcohol_alcoholparticipant	A	nds_10	alcohol_alcoholparticipant	nds_10	In your entire life, have you lived somewhere with too much alcohol use in the neighborhood?
A_nds_10__overallhealth_emotionalproblem7days	A	nds_10	overallhealth_emotionalproblem7days	nds_10	In the past 7 days, how often have you noticed too much alcohol use in your neighborhood?
A_nds_10__bmmrs_1	A	nds_10	bmmrs_1	nds_10	I feel that there is too much alcohol use in my neighborhood.
A_nds_10__sdoh_cpss_1	A	nds_10	sdoh_cpss_1	nds_10	In the last month, how often have you noticed too much alcohol use in your neighborhood?
A_nds_10__gad7_1	A	nds_10	gad7_1	nds_10	Too much alcohol use in your neighborhood
A_nds_10__bfi2xs_1	A	nds_10	bfi2xs_1	nds_10	I am someone whose neighborhood has too much alcohol use.
A_nds_10__asrs_2	A	nds_10	asrs_2	nds_10	How often do you see too much alcohol use around your neighborhood?
A_nds_10__cidi5_16	A	nds_10	cidi5_16	nds_10	Did you ever live in a neighborhood with too much alcohol use?
A_nds_10__overallhealth_generalmentalhealth	A	nds_10	overallhealth_generalmentalhealth	nds_10	In general, how would you rate how much of a problem alcohol use is in your neighborhood?
B_nds_10__asrs_1	B	nds_10	asrs_1	asrs_1	There is too much trouble wrapping up the final details of projects in my neighborhood.
B_nds_10__bfi2xs_12	B	nds_10	bfi2xs_12	bfi2xs_12	There is too much assuming the best about people in my neighborhood.
B_nds_10__cidi5_25	B	nds_10	cidi5_25	cidi5_25	There is too much skin-picking that people cannot stop in my neighborhood.
B_nds_10__ace_1	B	nds_10	ace_1	ace_1	There are too many households with someone depressed, mentally ill, or suicidal in my neighborhood.
B_nds_10__bfi2xs_13	B	nds_10	bfi2xs_13	bfi2xs_13	There are too many reliable people who can be counted on in my neighborhood.
B_nds_10__bmmrs_1	B	nds_10	bmmrs_1	bmmrs_1	There is too much of a sense of God's (or a higher power's) presence in my neighborhood.
B_nds_10__mhqukb_5	B	nds_10	mhqukb_5	mhqukb_5	There is too much sadness and depression lasting two weeks or more in my neighborhood.
B_nds_10__sdoh_eds_1	B	nds_10	sdoh_eds_1	sdoh_eds_1	There is too much treating people with less courtesy than others in my neighborhood.
B_nds_10__bfi2xs_1	B	nds_10	bfi2xs_1	bfi2xs_1	There are too many quiet people in my neighborhood.
B_nds_10__hvs_1	B	nds_10	hvs_1	hvs_1	There is too much worry about food running out before there is money to buy more in my neighborhood.
A_nds_11__asrs_1	A	nds_11	asrs_1	nds_11	How often do you have trouble with your neighbors?
A_nds_11__alcohol_alcoholparticipant	A	nds_11	alcohol_alcoholparticipant	nds_11	In your entire life, have you often had trouble with your neighbors?
A_nds_11__overallhealth_emotionalproblem7days	A	nds_11	overallhealth_emotionalproblem7days	nds_11	In the past 7 days, how often have you had trouble with your neighbors?
A_nds_11__bmmrs_1	A	nds_11	bmmrs_1	nds_11	I feel like I am always having trouble with my neighbors.
A_nds_11__sdoh_cpss_1	A	nds_11	sdoh_cpss_1	nds_11	In the last month, how often have you had trouble with your neighbors?
A_nds_11__gad7_1	A	nds_11	gad7_1	nds_11	Always having trouble with your neighbors
A_nds_11__bfi2xs_1	A	nds_11	bfi2xs_1	nds_11	I am someone who is always having trouble with my neighbors.
A_nds_11__asrs_2	A	nds_11	asrs_2	nds_11	How often do you run into trouble with your neighbors?
A_nds_11__cidi5_16	A	nds_11	cidi5_16	nds_11	Did you ever go through a time when you were always having trouble with your neighbors?
A_nds_11__overallhealth_generalmentalhealth	A	nds_11	overallhealth_generalmentalhealth	nds_11	In general, how would you rate how much trouble you have with your neighbors?
B_nds_11__asrs_1	B	nds_11	asrs_1	asrs_1	I am always having trouble wrapping up the final details of my projects.
B_nds_11__bfi2xs_12	B	nds_11	bfi2xs_12	bfi2xs_12	I am always assuming the best about people.
B_nds_11__cidi5_25	B	nds_11	cidi5_25	cidi5_25	I am always unable to stop picking at my skin.
B_nds_11__ace_1	B	nds_11	ace_1	ace_1	I am always dealing with having lived with someone who was depressed, mentally ill, or suicidal in childhood.
B_nds_11__bfi2xs_13	B	nds_11	bfi2xs_13	bfi2xs_13	I am always reliable and able to be counted on.
B_nds_11__bmmrs_1	B	nds_11	bmmrs_1	bmmrs_1	I am always feeling God's (or a higher power's) presence.
B_nds_11__mhqukb_5	B	nds_11	mhqukb_5	mhqukb_5	I am always feeling sad, blue, or depressed for two weeks or more at a time.
B_nds_11__sdoh_eds_1	B	nds_11	sdoh_eds_1	sdoh_eds_1	I am always being treated with less courtesy than other people.
B_nds_11__bfi2xs_1	B	nds_11	bfi2xs_1	bfi2xs_1	I am always being quiet.
B_nds_11__hvs_1	B	nds_11	hvs_1	hvs_1	I am always worried that my food will run out before I get money to buy more.
A_nds_12__asrs_1	A	nds_12	asrs_1	nds_12	How often do people in your neighborhood watch out for each other?
A_nds_12__alcohol_alcoholparticipant	A	nds_12	alcohol_alcoholparticipant	nds_12	In your entire life, have you lived in a neighborhood where people watch out for each other?
A_nds_12__overallhealth_emotionalproblem7days	A	nds_12	overallhealth_emotionalproblem7days	nds_12	In the past 7 days, how often have people in your neighborhood watched out for each other?
A_nds_12__bmmrs_1	A	nds_12	bmmrs_1	nds_12	I feel that people in my neighborhood watch out for each other.
A_nds_12__sdoh_cpss_1	A	nds_12	sdoh_cpss_1	nds_12	In the last month, how often have people in your neighborhood watched out for each other?
A_nds_12__gad7_1	A	nds_12	gad7_1	nds_12	People in your neighborhood watching out for each other
A_nds_12__bfi2xs_1	A	nds_12	bfi2xs_1	nds_12	I am someone whose neighbors watch out for each other.
A_nds_12__asrs_2	A	nds_12	asrs_2	nds_12	How often do your neighbors look out for one another?
A_nds_12__cidi5_16	A	nds_12	cidi5_16	nds_12	Did you ever live in a neighborhood where people watched out for each other?
A_nds_12__overallhealth_generalmentalhealth	A	nds_12	overallhealth_generalmentalhealth	nds_12	In general, how would you rate how much people in your neighborhood watch out for each other?
B_nds_12__asrs_1	B	nds_12	asrs_1	asrs_1	In my neighborhood, people have trouble wrapping up the final details of their projects.
B_nds_12__bfi2xs_12	B	nds_12	bfi2xs_12	bfi2xs_12	In my neighborhood, people assume the best about others.
B_nds_12__cidi5_25	B	nds_12	cidi5_25	cidi5_25	In my neighborhood, people are unable to stop picking at their skin.
B_nds_12__ace_1	B	nds_12	ace_1	ace_1	In my neighborhood, people grew up living with someone who was depressed, mentally ill, or suicidal.
B_nds_12__bfi2xs_13	B	nds_12	bfi2xs_13	bfi2xs_13	In my neighborhood, people are reliable and can always be counted on.
B_nds_12__bmmrs_1	B	nds_12	bmmrs_1	bmmrs_1	In my neighborhood, people feel God's (or a higher power's) presence.
B_nds_12__mhqukb_5	B	nds_12	mhqukb_5	mhqukb_5	In my neighborhood, people feel sad, blue, or depressed for two weeks or more at a time.
B_nds_12__sdoh_eds_1	B	nds_12	sdoh_eds_1	sdoh_eds_1	In my neighborhood, people are treated with less courtesy than others.
B_nds_12__bfi2xs_1	B	nds_12	bfi2xs_1	bfi2xs_1	In my neighborhood, people tend to be quiet.
B_nds_12__hvs_1	B	nds_12	hvs_1	hvs_1	In my neighborhood, people worry their food will run out before they get money to buy more.
A_nds_13__asrs_1	A	nds_13	asrs_1	nds_13	How often does your neighborhood feel safe?
A_nds_13__alcohol_alcoholparticipant	A	nds_13	alcohol_alcoholparticipant	nds_13	In your entire life, has your neighborhood generally been safe?
A_nds_13__overallhealth_emotionalproblem7days	A	nds_13	overallhealth_emotionalproblem7days	nds_13	In the past 7 days, how often has your neighborhood felt safe?
A_nds_13__bmmrs_1	A	nds_13	bmmrs_1	nds_13	I feel that my neighborhood is safe.
A_nds_13__sdoh_cpss_1	A	nds_13	sdoh_cpss_1	nds_13	In the last month, how often has your neighborhood felt safe?
A_nds_13__gad7_1	A	nds_13	gad7_1	nds_13	Your neighborhood being safe
A_nds_13__bfi2xs_1	A	nds_13	bfi2xs_1	nds_13	I am someone whose neighborhood is safe.
A_nds_13__asrs_2	A	nds_13	asrs_2	nds_13	How often is your neighborhood safe?
A_nds_13__cidi5_16	A	nds_13	cidi5_16	nds_13	Did you ever live in a neighborhood that was safe?
A_nds_13__overallhealth_generalmentalhealth	A	nds_13	overallhealth_generalmentalhealth	nds_13	In general, how would you rate how safe your neighborhood is?
B_nds_13__asrs_1	B	nds_13	asrs_1	asrs_1	My neighborhood is full of people who have trouble wrapping up the final details of their projects.
B_nds_13__bfi2xs_12	B	nds_13	bfi2xs_12	bfi2xs_12	My neighborhood is full of people who assume the best about others.
B_nds_13__cidi5_25	B	nds_13	cidi5_25	cidi5_25	My neighborhood is full of people who cannot stop picking at their skin.
B_nds_13__ace_1	B	nds_13	ace_1	ace_1	My neighborhood is full of people who grew up living with someone depressed, mentally ill, or suicidal.
B_nds_13__bfi2xs_13	B	nds_13	bfi2xs_13	bfi2xs_13	My neighborhood is full of reliable people who can be counted on.
B_nds_13__bmmrs_1	B	nds_13	bmmrs_1	bmmrs_1	My neighborhood is full of people who feel God's (or a higher power's) presence.
B_nds_13__mhqukb_5	B	nds_13	mhqukb_5	mhqukb_5	My neighborhood is full of people who feel sad, blue, or depressed for two weeks or more at a time.
B_nds_13__sdoh_eds_1	B	nds_13	sdoh_eds_1	sdoh_eds_1	My neighborhood is full of people treated with less courtesy than others.
B_nds_13__bfi2xs_1	B	nds_13	bfi2xs_1	bfi2xs_1	My neighborhood is full of quiet people.
B_nds_13__hvs_1	B	nds_13	hvs_1	hvs_1	My neighborhood is full of people who worry their food will run out before they get money to buy more.
A_nds_2__asrs_1	A	nds_2	asrs_1	nds_2	How often is your neighborhood noisy?
A_nds_2__alcohol_alcoholparticipant	A	nds_2	alcohol_alcoholparticipant	nds_2	In your entire life, has your neighborhood generally been noisy?
A_nds_2__overallhealth_emotionalproblem7days	A	nds_2	overallhealth_emotionalproblem7days	nds_2	In the past 7 days, how often has your neighborhood been noisy?
A_nds_2__bmmrs_1	A	nds_2	bmmrs_1	nds_2	I feel that my neighborhood is noisy.
A_nds_2__sdoh_cpss_1	A	nds_2	sdoh_cpss_1	nds_2	In the last month, how often has your neighborhood been noisy?
A_nds_2__gad7_1	A	nds_2	gad7_1	nds_2	Your neighborhood being noisy
A_nds_2__bfi2xs_1	A	nds_2	bfi2xs_1	nds_2	I am someone whose neighborhood is noisy.
A_nds_2__asrs_2	A	nds_2	asrs_2	nds_2	How often is your neighborhood loud and noisy?
A_nds_2__cidi5_16	A	nds_2	cidi5_16	nds_2	Did you ever live in a neighborhood that was noisy?
A_nds_2__overallhealth_generalmentalhealth	A	nds_2	overallhealth_generalmentalhealth	nds_2	In general, how would you rate how noisy your neighborhood is?
B_nds_2__asrs_1	B	nds_2	asrs_1	asrs_1	My neighborhood is full of people who have trouble wrapping up the final details of their projects.
B_nds_2__bfi2xs_12	B	nds_2	bfi2xs_12	bfi2xs_12	My neighborhood is full of people who assume the best about others.
B_nds_2__cidi5_25	B	nds_2	cidi5_25	cidi5_25	My neighborhood is full of people who cannot stop picking at their skin.
B_nds_2__ace_1	B	nds_2	ace_1	ace_1	My neighborhood is full of people who grew up living with someone depressed, mentally ill, or suicidal.
B_nds_2__bfi2xs_13	B	nds_2	bfi2xs_13	bfi2xs_13	My neighborhood is full of reliable people who can be counted on.
B_nds_2__bmmrs_1	B	nds_2	bmmrs_1	bmmrs_1	My neighborhood is full of people who feel God's (or a higher power's) presence.
B_nds_2__mhqukb_5	B	nds_2	mhqukb_5	mhqukb_5	My neighborhood is full of people who feel sad, blue, or depressed for two weeks or more at a time.
B_nds_2__sdoh_eds_1	B	nds_2	sdoh_eds_1	sdoh_eds_1	My neighborhood is full of people treated with less courtesy than others.
B_nds_2__bfi2xs_1	B	nds_2	bfi2xs_1	bfi2xs_1	My neighborhood is full of quiet people.
B_nds_2__hvs_1	B	nds_2	hvs_1	hvs_1	My neighborhood is full of people who worry their food will run out before they get money to buy more.
A_nds_3__asrs_1	A	nds_3	asrs_1	nds_3	How often do you see vandalism in your neighborhood?
A_nds_3__alcohol_alcoholparticipant	A	nds_3	alcohol_alcoholparticipant	nds_3	In your entire life, have you lived somewhere where vandalism was common in the neighborhood?
A_nds_3__overallhealth_emotionalproblem7days	A	nds_3	overallhealth_emotionalproblem7days	nds_3	In the past 7 days, how often have you seen vandalism in your neighborhood?
A_nds_3__bmmrs_1	A	nds_3	bmmrs_1	nds_3	I feel that vandalism is common in my neighborhood.
A_nds_3__sdoh_cpss_1	A	nds_3	sdoh_cpss_1	nds_3	In the last month, how often have you seen vandalism in your neighborhood?
A_nds_3__gad7_1	A	nds_3	gad7_1	nds_3	Vandalism being common in your neighborhood
A_nds_3__bfi2xs_1	A	nds_3	bfi2xs_1	nds_3	I am someone whose neighborhood has a lot of vandalism.
A_nds_3__asrs_2	A	nds_3	asrs_2	nds_3	How often does vandalism happen in your neighborhood?
A_nds_3__cidi5_16	A	nds_3	cidi5_16	nds_3	Did you ever live in a neighborhood where vandalism was common?
A_nds_3__overallhealth_generalmentalhealth	A	nds_3	overallhealth_generalmentalhealth	nds_3	In general, how would you rate how common vandalism is in your neighborhood?
B_nds_3__asrs_1	B	nds_3	asrs_1	asrs_1	Trouble wrapping up the final details of projects is common in my neighborhood.
B_nds_3__bfi2xs_12	B	nds_3	bfi2xs_12	bfi2xs_12	Assuming the best about people is common in my neighborhood.
B_nds_3__cidi5_25	B	nds_3	cidi5_25	cidi5_25	Being unable to stop picking at one's skin is common in my neighborhood.
B_nds_3__ace_1	B	nds_3	ace_1	ace_1	Growing up with someone depressed, mentally ill, or suicidal is common in my neighborhood.
B_nds_3__bfi2xs_13	B	nds_3	bfi2xs_13	bfi2xs_13	Being reliable and able to be counted on is common in my neighborhood.
B_nds_3__bmmrs_1	B	nds_3	bmmrs_1	bmmrs_1	Feeling God's (or a higher power's) presence is common in my neighborhood.
B_nds_3__mhqukb_5	B	nds_3	mhqukb_5	mhqukb_5	Feeling sad, blue, or depressed for two weeks or more is common in my neighborhood.
B_nds_3__sdoh_eds_1	B	nds_3	sdoh_eds_1	sdoh_eds_1	Being treated with less courtesy than others is common in my neighborhood.
B_nds_3__bfi2xs_1	B	nds_3	bfi2xs_1	bfi2xs_1	Being quiet is common in my neighborhood.
B_nds_3__hvs_1	B	nds_3	hvs_1	hvs_1	Worrying that food will run out before there is money to buy more is common in my neighborhood.
A_nds_4__asrs_1	A	nds_4	asrs_1	nds_4	How often do you notice abandoned buildings in your neighborhood?
A_nds_4__alcohol_alcoholparticipant	A	nds_4	alcohol_alcoholparticipant	nds_4	In your entire life, have you lived somewhere with a lot of abandoned buildings in the neighborhood?
A_nds_4__overallhealth_emotionalproblem7days	A	nds_4	overallhealth_emotionalproblem7days	nds_4	In the past 7 days, how often have you noticed abandoned buildings in your neighborhood?
A_nds_4__bmmrs_1	A	nds_4	bmmrs_1	nds_4	I feel that there are a lot of abandoned buildings in my neighborhood.
A_nds_4__sdoh_cpss_1	A	nds_4	sdoh_cpss_1	nds_4	In the last month, how often have you noticed abandoned buildings in your neighborhood?
A_nds_4__gad7_1	A	nds_4	gad7_1	nds_4	A lot of abandoned buildings in your neighborhood
A_nds_4__bfi2xs_1	A	nds_4	bfi2xs_1	nds_4	I am someone whose neighborhood has a lot of abandoned buildings.
A_nds_4__asrs_2	A	nds_4	asrs_2	nds_4	How often do you see abandoned buildings around your neighborhood?
A_nds_4__cidi5_16	A	nds_4	cidi5_16	nds_4	Did you ever live in a neighborhood with a lot of abandoned buildings?
A_nds_4__overallhealth_generalmentalhealth	A	nds_4	overallhealth_generalmentalhealth	nds_4	In general, how would you rate how many abandoned buildings there are in your neighborhood?
B_nds_4__asrs_1	B	nds_4	asrs_1	asrs_1	There is a lot of trouble wrapping up the final details of projects in my neighborhood.
B_nds_4__bfi2xs_12	B	nds_4	bfi2xs_12	bfi2xs_12	There is a lot of assuming the best about people in my neighborhood.
B_nds_4__cidi5_25	B	nds_4	cidi5_25	cidi5_25	There is a lot of skin-picking that people cannot stop in my neighborhood.
B_nds_4__ace_1	B	nds_4	ace_1	ace_1	There are a lot of people who grew up with someone depressed, mentally ill, or suicidal in my neighborhood.
B_nds_4__bfi2xs_13	B	nds_4	bfi2xs_13	bfi2xs_13	There are a lot of reliable people who can be counted on in my neighborhood.
B_nds_4__bmmrs_1	B	nds_4	bmmrs_1	bmmrs_1	There is a lot of feeling God's (or a higher power's) presence in my neighborhood.
B_nds_4__mhqukb_5	B	nds_4	mhqukb_5	mhqukb_5	There is a lot of sadness and depression lasting two weeks or more in my neighborhood.
B_nds_4__sdoh_eds_1	B	nds_4	sdoh_eds_1	sdoh_eds_1	There are a lot of people treated with less courtesy than others in my neighborhood.
B_nds_4__bfi2xs_1	B	nds_4	bfi2xs_1	bfi2xs_1	There are a lot of quiet people in my neighborhood.
B_nds_4__hvs_1	B	nds_4	hvs_1	hvs_1	There is a lot of worry about food running out before there is money to buy more in my neighborhood.
A_nds_5__asrs_1	A	nds_5	asrs_1	nds_5	How often is your neighborhood clean?
A_nds_5__alcohol_alcoholparticipant	A	nds_5	alcohol_alcoholparticipant	nds_5	In your entire life, has your neighborhood generally been clean?
A_nds_5__overallhealth_emotionalproblem7days	A	nds_5	overallhealth_emotionalproblem7days	nds_5	In the past 7 days, how often has your neighborhood been clean?
A_nds_5__bmmrs_1	A	nds_5	bmmrs_1	nds_5	I feel that my neighborhood is clean.
A_nds_5__sdoh_cpss_1	A	nds_5	sdoh_cpss_1	nds_5	In the last month, how often has your neighborhood been clean?
A_nds_5__gad7_1	A	nds_5	gad7_1	nds_5	Your neighborhood being clean
A_nds_5__bfi2xs_1	A	nds_5	bfi2xs_1	nds_5	I am someone whose neighborhood is clean.
A_nds_5__asrs_2	A	nds_5	asrs_2	nds_5	How often is your neighborhood neat and clean?
A_nds_5__cidi5_16	A	nds_5	cidi5_16	nds_5	Did you ever live in a neighborhood that was clean?
A_nds_5__overallhealth_generalmentalhealth	A	nds_5	overallhealth_generalmentalhealth	nds_5	In general, how would you rate how clean your neighborhood is?
B_nds_5__asrs_1	B	nds_5	asrs_1	asrs_1	My neighborhood is full of people who have trouble wrapping up the final details of their projects.
B_nds_5__bfi2xs_12	B	nds_5	bfi2xs_12	bfi2xs_12	My neighborhood is full of people who assume the best about others.
B_nds_5__cidi5_25	B	nds_5	cidi5_25	cidi5_25	My neighborhood is full of people who cannot stop picking at their skin.
B_nds_5__ace_1	B	nds_5	ace_1	ace_1	My neighborhood is full of people who grew up living with someone depressed, mentally ill, or suicidal.
B_nds_5__bfi2xs_13	B	nds_5	bfi2xs_13	bfi2xs_13	My neighborhood is full of reliable people who can be counted on.
B_nds_5__bmmrs_1	B	nds_5	bmmrs_1	bmmrs_1	My neighborhood is full of people who feel God's (or a higher power's) presence.
B_nds_5__mhqukb_5	B	nds_5	mhqukb_5	mhqukb_5	My neighborhood is full of people who feel sad, blue, or depressed for two weeks or more at a time.
B_nds_5__sdoh_eds_1	B	nds_5	sdoh_eds_1	sdoh_eds_1	My neighborhood is full of people treated with less courtesy than others.
B_nds_5__bfi2xs_1	B	nds_5	bfi2xs_1	bfi2xs_1	My neighborhood is full of quiet people.
B_nds_5__hvs_1	B	nds_5	hvs_1	hvs_1	My neighborhood is full of people who worry their food will run out before they get money to buy more.
A_nds_6__asrs_1	A	nds_6	asrs_1	nds_6	How often do people in your neighborhood take good care of their houses and apartments?
A_nds_6__alcohol_alcoholparticipant	A	nds_6	alcohol_alcoholparticipant	nds_6	In your entire life, have you lived in a neighborhood where people take good care of their houses and apartments?
A_nds_6__overallhealth_emotionalproblem7days	A	nds_6	overallhealth_emotionalproblem7days	nds_6	In the past 7 days, how often have people in your neighborhood taken good care of their houses and apartments?
A_nds_6__bmmrs_1	A	nds_6	bmmrs_1	nds_6	I feel that people in my neighborhood take good care of their houses and apartments.
A_nds_6__sdoh_cpss_1	A	nds_6	sdoh_cpss_1	nds_6	In the last month, how often have people in your neighborhood taken good care of their houses and apartments?
A_nds_6__gad7_1	A	nds_6	gad7_1	nds_6	People in your neighborhood taking good care of their houses and apartments
A_nds_6__bfi2xs_1	A	nds_6	bfi2xs_1	nds_6	I am someone whose neighbors take good care of their houses and apartments.
A_nds_6__asrs_2	A	nds_6	asrs_2	nds_6	How often do your neighbors keep their houses and apartments in good shape?
A_nds_6__cidi5_16	A	nds_6	cidi5_16	nds_6	Did you ever live in a neighborhood where people took good care of their houses and apartments?
A_nds_6__overallhealth_generalmentalhealth	A	nds_6	overallhealth_generalmentalhealth	nds_6	In general, how would you rate how well people in your neighborhood take care of their houses and apartments?
B_nds_6__asrs_1	B	nds_6	asrs_1	asrs_1	People in my neighborhood have trouble wrapping up the final details of their projects.
B_nds_6__bfi2xs_12	B	nds_6	bfi2xs_12	bfi2xs_12	People in my neighborhood assume the best about others.
B_nds_6__cidi5_25	B	nds_6	cidi5_25	cidi5_25	People in my neighborhood are unable to stop picking at their skin.
B_nds_6__ace_1	B	nds_6	ace_1	ace_1	People in my neighborhood grew up living with someone who was depressed, mentally ill, or suicidal.
B_nds_6__bfi2xs_13	B	nds_6	bfi2xs_13	bfi2xs_13	People in my neighborhood are reliable and can always be counted on.
B_nds_6__bmmrs_1	B	nds_6	bmmrs_1	bmmrs_1	People in my neighborhood feel God's (or a higher power's) presence.
B_nds_6__mhqukb_5	B	nds_6	mhqukb_5	mhqukb_5	People in my neighborhood feel sad, blue, or depressed for two weeks or more at a time.
B_nds_6__sdoh_eds_1	B	nds_6	sdoh_eds_1	sdoh_eds_1	People in my neighborhood are treated with less courtesy than others.
B_nds_6__bfi2xs_1	B	nds_6	bfi2xs_1	bfi2xs_1	People in my neighborhood tend to be quiet.
B_nds_6__hvs_1	B	nds_6	hvs_1	hvs_1	People in my neighborhood worry their food will run out before they get money to buy more.
A_nds_7__asrs_1	A	nds_7	asrs_1	nds_7	How often are there too many people hanging around on the streets near your home?
A_nds_7__alcohol_alcoholparticipant	A	nds_7	alcohol_alcoholparticipant	nds_7	In your entire life, have you lived somewhere where too many people hung around on the streets near your home?
A_nds_7__overallhealth_emotionalproblem7days	A	nds_7	overallhealth_emotionalproblem7days	nds_7	In the past 7 days, how often have there been too many people hanging around on the streets near your home?
A_nds_7__bmmrs_1	A	nds_7	bmmrs_1	nds_7	I feel that there are too many people hanging around on the streets near my home.
A_nds_7__sdoh_cpss_1	A	nds_7	sdoh_cpss_1	nds_7	In the last month, how often have there been too many people hanging around on the streets near your home?
A_nds_7__gad7_1	A	nds_7	gad7_1	nds_7	Too many people hanging around on the streets near your home
A_nds_7__bfi2xs_1	A	nds_7	bfi2xs_1	nds_7	I am someone with too many people hanging around on the streets near my home.
A_nds_7__asrs_2	A	nds_7	asrs_2	nds_7	How often are there too many people loitering on the streets near your home?
A_nds_7__cidi5_16	A	nds_7	cidi5_16	nds_7	Did you ever live somewhere with too many people hanging around on the streets near your home?
A_nds_7__overallhealth_generalmentalhealth	A	nds_7	overallhealth_generalmentalhealth	nds_7	In general, how would you rate how many people hang around on the streets near your home?
B_nds_7__asrs_1	B	nds_7	asrs_1	asrs_1	There is too much trouble wrapping up the final details of projects in my neighborhood.
B_nds_7__bfi2xs_12	B	nds_7	bfi2xs_12	bfi2xs_12	There are too many people assuming the best about others in my neighborhood.
B_nds_7__cidi5_25	B	nds_7	cidi5_25	cidi5_25	There are too many people unable to stop picking at their skin in my neighborhood.
B_nds_7__ace_1	B	nds_7	ace_1	ace_1	There are too many people who grew up with someone depressed, mentally ill, or suicidal in my neighborhood.
B_nds_7__bfi2xs_13	B	nds_7	bfi2xs_13	bfi2xs_13	There are too many reliable people who can be counted on in my neighborhood.
B_nds_7__bmmrs_1	B	nds_7	bmmrs_1	bmmrs_1	There are too many people feeling God's (or a higher power's) presence in my neighborhood.
B_nds_7__mhqukb_5	B	nds_7	mhqukb_5	mhqukb_5	There are too many people feeling sad, blue, or depressed for two weeks or more in my neighborhood.
B_nds_7__sdoh_eds_1	B	nds_7	sdoh_eds_1	sdoh_eds_1	There are too many people treated with less courtesy than others in my neighborhood.
B_nds_7__bfi2xs_1	B	nds_7	bfi2xs_1	bfi2xs_1	There are too many quiet people in my neighborhood.
B_nds_7__hvs_1	B	nds_7	hvs_1	hvs_1	There are too many people worrying their food will run out before they get money to buy more in my neighborhood.
A_nds_8__asrs_1	A	nds_8	asrs_1	nds_8	How often do you notice crime in your neighborhood?
A_nds_8__alcohol_alcoholparticipant	A	nds_8	alcohol_alcoholparticipant	nds_8	In your entire life, have you lived somewhere with a lot of crime in the neighborhood?
A_nds_8__overallhealth_emotionalproblem7days	A	nds_8	overallhealth_emotionalproblem7days	nds_8	In the past 7 days, how often have you noticed crime in your neighborhood?
A_nds_8__bmmrs_1	A	nds_8	bmmrs_1	nds_8	I feel that there is a lot of crime in my neighborhood.
A_nds_8__sdoh_cpss_1	A	nds_8	sdoh_cpss_1	nds_8	In the last month, how often have you noticed crime in your neighborhood?
A_nds_8__gad7_1	A	nds_8	gad7_1	nds_8	A lot of crime in your neighborhood
A_nds_8__bfi2xs_1	A	nds_8	bfi2xs_1	nds_8	I am someone whose neighborhood has a lot of crime.
A_nds_8__asrs_2	A	nds_8	asrs_2	nds_8	How often do you see crime around your neighborhood?
A_nds_8__cidi5_16	A	nds_8	cidi5_16	nds_8	Did you ever live in a neighborhood with a lot of crime?
A_nds_8__overallhealth_generalmentalhealth	A	nds_8	overallhealth_generalmentalhealth	nds_8	In general, how would you rate how much crime there is in your neighborhood?
B_nds_8__asrs_1	B	nds_8	asrs_1	asrs_1	There is a lot of trouble wrapping up the final details of projects in my neighborhood.
B_nds_8__bfi2xs_12	B	nds_8	bfi2xs_12	bfi2xs_12	There is a lot of assuming the best about people in my neighborhood.
B_nds_8__cidi5_25	B	nds_8	cidi5_25	cidi5_25	There is a lot of skin-picking that people cannot stop in my neighborhood.
B_nds_8__ace_1	B	nds_8	ace_1	ace_1	There are a lot of people who grew up with someone depressed, mentally ill, or suicidal in my neighborhood.
B_nds_8__bfi2xs_13	B	nds_8	bfi2xs_13	bfi2xs_13	There are a lot of reliable people who can be counted on in my neighborhood.
B_nds_8__bmmrs_1	B	nds_8	bmmrs_1	bmmrs_1	There is a lot of feeling God's (or a higher power's) presence in my neighborhood.
B_nds_8__mhqukb_5	B	nds_8	mhqukb_5	mhqukb_5	There is a lot of sadness and depression lasting two weeks or more in my neighborhood.
B_nds_8__sdoh_eds_1	B	nds_8	sdoh_eds_1	sdoh_eds_1	There are a lot of people treated with less courtesy than others in my neighborhood.
B_nds_8__bfi2xs_1	B	nds_8	bfi2xs_1	bfi2xs_1	There are a lot of quiet people in my neighborhood.
B_nds_8__hvs_1	B	nds_8	hvs_1	hvs_1	There is a lot of worry about food running out before there is money to buy more in my neighborhood.
A_nds_9__asrs_1	A	nds_9	asrs_1	nds_9	How often do you notice too much drug use in your neighborhood?
A_nds_9__alcohol_alcoholparticipant	A	nds_9	alcohol_alcoholparticipant	nds_9	In your entire life, have you lived somewhere with too much drug use in the neighborhood?
A_nds_9__overallhealth_emotionalproblem7days	A	nds_9	overallhealth_emotionalproblem7days	nds_9	In the past 7 days, how often have you noticed too much drug use in your neighborhood?
A_nds_9__bmmrs_1	A	nds_9	bmmrs_1	nds_9	I feel that there is too much drug use in my neighborhood.
A_nds_9__sdoh_cpss_1	A	nds_9	sdoh_cpss_1	nds_9	In the last month, how often have you noticed too much drug use in your neighborhood?
A_nds_9__gad7_1	A	nds_9	gad7_1	nds_9	Too much drug use in your neighborhood
A_nds_9__bfi2xs_1	A	nds_9	bfi2xs_1	nds_9	I am someone whose neighborhood has too much drug use.
A_nds_9__asrs_2	A	nds_9	asrs_2	nds_9	How often do you see too much drug use around your neighborhood?
A_nds_9__cidi5_16	A	nds_9	cidi5_16	nds_9	Did you ever live in a neighborhood with too much drug use?
A_nds_9__overallhealth_generalmentalhealth	A	nds_9	overallhealth_generalmentalhealth	nds_9	In general, how would you rate how much of a problem drug use is in your neighborhood?
B_nds_9__asrs_1	B	nds_9	asrs_1	asrs_1	There is too much trouble wrapping up the final details of projects in my neighborhood.
B_nds_9__bfi2xs_12	B	nds_9	bfi2xs_12	bfi2xs_12	There is too much assuming the best about people in my neighborhood.
B_nds_9__cidi5_25	B	nds_9	cidi5_25	cidi5_25	There is too much skin-picking that people cannot stop in my neighborhood.
B_nds_9__ace_1	B	nds_9	ace_1	ace_1	There are too many people who grew up with someone depressed, mentally ill, or suicidal in my neighborhood.
B_nds_9__bfi2xs_13	B	nds_9	bfi2xs_13	bfi2xs_13	There are too many reliable people who can be counted on in my neighborhood.
B_nds_9__bmmrs_1	B	nds_9	bmmrs_1	bmmrs_1	There is too much of a sense of God's (or a higher power's) presence in my neighborhood.
B_nds_9__mhqukb_5	B	nds_9	mhqukb_5	mhqukb_5	There is too much sadness and depression lasting two weeks or more in my neighborhood.
B_nds_9__sdoh_eds_1	B	nds_9	sdoh_eds_1	sdoh_eds_1	There is too much treating people with less courtesy than others in my neighborhood.
B_nds_9__bfi2xs_1	B	nds_9	bfi2xs_1	bfi2xs_1	There are too many quiet people in my neighborhood.
B_nds_9__hvs_1	B	nds_9	hvs_1	hvs_1	There is too much worry about food running out before there is money to buy more in my neighborhood.
A_nhs_xx__alcohol_alcoholparticipant	A	nhs_xx	alcohol_alcoholparticipant	nhs_xx	In your entire life, have you gone to religious meetings or services?
A_nhs_xx__overallhealth_emotionalproblem7days	A	nhs_xx	overallhealth_emotionalproblem7days	nhs_xx	In the past 7 days, how often have you gone to religious meetings or services?
A_nhs_xx__bmmrs_1	A	nhs_xx	bmmrs_1	nhs_xx	I regularly go to religious meetings or services.
A_nhs_xx__sdoh_cpss_1	A	nhs_xx	sdoh_cpss_1	nhs_xx	In the last month, how often have you gone to religious meetings or services?
A_nhs_xx__gad7_1	A	nhs_xx	gad7_1	nhs_xx	Going to religious meetings or services
A_nhs_xx__bfi2xs_1	A	nhs_xx	bfi2xs_1	nhs_xx	I am someone who goes to religious meetings or services.
A_nhs_xx__cidi5_16	A	nhs_xx	cidi5_16	nhs_xx	Did you ever in your life go to religious meetings or services?
A_nhs_xx__overallhealth_generalmentalhealth	A	nhs_xx	overallhealth_generalmentalhealth	nhs_xx	In general, how would you rate how often you go to religious meetings or services?
A_nhs_xx__bmmrs_2	A	nhs_xx	bmmrs_2	nhs_xx	I find myself going to religious meetings or services.
A_nhs_xx__sdoh_cpss_10	A	nhs_xx	sdoh_cpss_10	nhs_xx	In the last month, how often have you attended religious meetings or services?
B_nhs_xx__bfi2xs_12	B	nhs_xx	bfi2xs_12	bfi2xs_12	How often do you assume the best about people?
B_nhs_xx__cidi5_25	B	nhs_xx	cidi5_25	cidi5_25	How often are you unable to stop picking at your skin?
B_nhs_xx__ace_1	B	nhs_xx	ace_1	ace_1	How often do you think about having lived with someone who was depressed, mentally ill, or suicidal during childhood?
B_nhs_xx__bfi2xs_13	B	nhs_xx	bfi2xs_13	bfi2xs_13	How often are you reliable and able to be counted on?
B_nhs_xx__bmmrs_1	B	nhs_xx	bmmrs_1	bmmrs_1	How often do you feel God's (or a higher power's) presence?
B_nhs_xx__mhqukb_5	B	nhs_xx	mhqukb_5	mhqukb_5	How often do you feel sad, blue, or depressed for two weeks or more at a time?
B_nhs_xx__sdoh_eds_1	B	nhs_xx	sdoh_eds_1	sdoh_eds_1	How often are you treated with less courtesy than other people?
B_nhs_xx__bfi2xs_1	B	nhs_xx	bfi2xs_1	bfi2xs_1	How often are you quiet?
B_nhs_xx__hvs_1	B	nhs_xx	hvs_1	hvs_1	How often do you worry your food will run out before you get money to buy more?
B_nhs_xx__gad7_1	B	nhs_xx	gad7_1	gad7_1	How often do you feel nervous, anxious, or on edge?
A_scns_1__asrs_1	A	scns_1	asrs_1	scns_1	How often are people around here willing to help their neighbors?
A_scns_1__alcohol_alcoholparticipant	A	scns_1	alcohol_alcoholparticipant	scns_1	In your entire life, have you lived somewhere where people were willing to help their neighbors?
A_scns_1__overallhealth_emotionalproblem7days	A	scns_1	overallhealth_emotionalproblem7days	scns_1	In the past 7 days, how often have people around here been willing to help their neighbors?
A_scns_1__bmmrs_1	A	scns_1	bmmrs_1	scns_1	I feel that people around here are willing to help their neighbors.
A_scns_1__sdoh_cpss_1	A	scns_1	sdoh_cpss_1	scns_1	In the last month, how often have people around here been willing to help their neighbors?
A_scns_1__gad7_1	A	scns_1	gad7_1	scns_1	People around here being willing to help their neighbors
A_scns_1__bfi2xs_1	A	scns_1	bfi2xs_1	scns_1	I am someone whose neighbors are willing to help each other.
A_scns_1__asrs_2	A	scns_1	asrs_2	scns_1	How often are people around here ready to help their neighbors?
A_scns_1__cidi5_16	A	scns_1	cidi5_16	scns_1	Did you ever live somewhere where people were willing to help their neighbors?
A_scns_1__overallhealth_generalmentalhealth	A	scns_1	overallhealth_generalmentalhealth	scns_1	In general, how would you rate how willing people around here are to help their neighbors?
B_scns_1__asrs_1	B	scns_1	asrs_1	asrs_1	People around here have trouble wrapping up the final details of their projects.
B_scns_1__bfi2xs_12	B	scns_1	bfi2xs_12	bfi2xs_12	People around here assume the best about others.
B_scns_1__cidi5_25	B	scns_1	cidi5_25	cidi5_25	People around here are unable to stop picking at their skin.
B_scns_1__ace_1	B	scns_1	ace_1	ace_1	People around here grew up living with someone who was depressed, mentally ill, or suicidal.
B_scns_1__bfi2xs_13	B	scns_1	bfi2xs_13	bfi2xs_13	People around here are reliable and can always be counted on.
B_scns_1__bmmrs_1	B	scns_1	bmmrs_1	bmmrs_1	People around here feel God's (or a higher power's) presence.
B_scns_1__mhqukb_5	B	scns_1	mhqukb_5	mhqukb_5	People around here feel sad, blue, or depressed for two weeks or more at a time.
B_scns_1__sdoh_eds_1	B	scns_1	sdoh_eds_1	sdoh_eds_1	People around here are treated with less courtesy than others.
B_scns_1__bfi2xs_1	B	scns_1	bfi2xs_1	bfi2xs_1	People around here tend to be quiet.
B_scns_1__hvs_1	B	scns_1	hvs_1	hvs_1	People around here worry their food will run out before they get money to buy more.
A_scns_2__asrs_1	A	scns_2	asrs_1	scns_2	How often do people in your neighborhood get along with each other?
A_scns_2__alcohol_alcoholparticipant	A	scns_2	alcohol_alcoholparticipant	scns_2	In your entire life, have you lived in a neighborhood where people generally got along with each other?
A_scns_2__overallhealth_emotionalproblem7days	A	scns_2	overallhealth_emotionalproblem7days	scns_2	In the past 7 days, how often have people in your neighborhood gotten along with each other?
A_scns_2__bmmrs_1	A	scns_2	bmmrs_1	scns_2	I feel that people in my neighborhood generally get along with each other.
A_scns_2__sdoh_cpss_1	A	scns_2	sdoh_cpss_1	scns_2	In the last month, how often have people in your neighborhood gotten along with each other?
A_scns_2__gad7_1	A	scns_2	gad7_1	scns_2	People in your neighborhood generally getting along with each other
A_scns_2__bfi2xs_1	A	scns_2	bfi2xs_1	scns_2	I am someone whose neighbors generally get along with each other.
A_scns_2__asrs_2	A	scns_2	asrs_2	scns_2	How often do your neighbors get along with one another?
A_scns_2__cidi5_16	A	scns_2	cidi5_16	scns_2	Did you ever live in a neighborhood where people generally got along with each other?
A_scns_2__overallhealth_generalmentalhealth	A	scns_2	overallhealth_generalmentalhealth	scns_2	In general, how would you rate how well people in your neighborhood get along with each other?
B_scns_2__asrs_1	B	scns_2	asrs_1	asrs_1	People in my neighborhood have trouble wrapping up the final details of their projects.
B_scns_2__bfi2xs_12	B	scns_2	bfi2xs_12	bfi2xs_12	People in my neighborhood assume the best about others.
B_scns_2__cidi5_25	B	scns_2	cidi5_25	cidi5_25	People in my neighborhood are unable to stop picking at their skin.
B_scns_2__ace_1	B	scns_2	ace_1	ace_1	People in my neighborhood grew up living with someone who was depressed, mentally ill, or suicidal.
B_scns_2__bfi2xs_13	B	scns_2	bfi2xs_13	bfi2xs_13	People in my neighborhood are reliable and can always be counted on.
B_scns_2__bmmrs_1	B	scns_2	bmmrs_1	bmmrs_1	People in my neighborhood feel God's (or a higher power's) presence.
B_scns_2__mhqukb_5	B	scns_2	mhqukb_5	mhqukb_5	People in my neighborhood feel sad, blue, or depressed for two weeks or more at a time.
B_scns_2__sdoh_eds_1	B	scns_2	sdoh_eds_1	sdoh_eds_1	People in my neighborhood are treated with less courtesy than others.
B_scns_2__bfi2xs_1	B	scns_2	bfi2xs_1	bfi2xs_1	People in my neighborhood tend to be quiet.
B_scns_2__hvs_1	B	scns_2	hvs_1	hvs_1	People in my neighborhood worry their food will run out before they get money to buy more.
A_scns_3__asrs_1	A	scns_3	asrs_1	scns_3	How often can people in your neighborhood be trusted?
A_scns_3__alcohol_alcoholparticipant	A	scns_3	alcohol_alcoholparticipant	scns_3	In your entire life, have you lived in a neighborhood where people could be trusted?
A_scns_3__overallhealth_emotionalproblem7days	A	scns_3	overallhealth_emotionalproblem7days	scns_3	In the past 7 days, how often have people in your neighborhood been trustworthy?
A_scns_3__bmmrs_1	A	scns_3	bmmrs_1	scns_3	I feel that people in my neighborhood can be trusted.
A_scns_3__sdoh_cpss_1	A	scns_3	sdoh_cpss_1	scns_3	In the last month, how often have people in your neighborhood been trustworthy?
A_scns_3__gad7_1	A	scns_3	gad7_1	scns_3	People in your neighborhood being trustworthy
A_scns_3__bfi2xs_1	A	scns_3	bfi2xs_1	scns_3	I am someone whose neighbors can be trusted.
A_scns_3__asrs_2	A	scns_3	asrs_2	scns_3	How often can your neighbors be trusted?
A_scns_3__cidi5_16	A	scns_3	cidi5_16	scns_3	Did you ever live in a neighborhood where people could be trusted?
A_scns_3__overallhealth_generalmentalhealth	A	scns_3	overallhealth_generalmentalhealth	scns_3	In general, how would you rate how much people in your neighborhood can be trusted?
B_scns_3__asrs_1	B	scns_3	asrs_1	asrs_1	People in my neighborhood have trouble wrapping up the final details of their projects.
B_scns_3__bfi2xs_12	B	scns_3	bfi2xs_12	bfi2xs_12	People in my neighborhood assume the best about others.
B_scns_3__cidi5_25	B	scns_3	cidi5_25	cidi5_25	People in my neighborhood are unable to stop picking at their skin.
B_scns_3__ace_1	B	scns_3	ace_1	ace_1	People in my neighborhood grew up living with someone who was depressed, mentally ill, or suicidal.
B_scns_3__bfi2xs_13	B	scns_3	bfi2xs_13	bfi2xs_13	People in my neighborhood are reliable and can always be counted on.
B_scns_3__bmmrs_1	B	scns_3	bmmrs_1	bmmrs_1	People in my neighborhood feel God's (or a higher power's) presence.
B_scns_3__mhqukb_5	B	scns_3	mhqukb_5	mhqukb_5	People in my neighborhood feel sad, blue, or depressed for two weeks or more at a time.
B_scns_3__sdoh_eds_1	B	scns_3	sdoh_eds_1	sdoh_eds_1	People in my neighborhood are treated with less courtesy than others.
B_scns_3__bfi2xs_1	B	scns_3	bfi2xs_1	bfi2xs_1	People in my neighborhood tend to be quiet.
B_scns_3__hvs_1	B	scns_3	hvs_1	hvs_1	People in my neighborhood worry their food will run out before they get money to buy more.
A_scns_4__asrs_1	A	scns_4	asrs_1	scns_4	How often do people in your neighborhood share the same values?
A_scns_4__alcohol_alcoholparticipant	A	scns_4	alcohol_alcoholparticipant	scns_4	In your entire life, have you lived in a neighborhood where people shared the same values?
A_scns_4__overallhealth_emotionalproblem7days	A	scns_4	overallhealth_emotionalproblem7days	scns_4	In the past 7 days, how often have people in your neighborhood shared the same values?
A_scns_4__bmmrs_1	A	scns_4	bmmrs_1	scns_4	I feel that people in my neighborhood share the same values.
A_scns_4__sdoh_cpss_1	A	scns_4	sdoh_cpss_1	scns_4	In the last month, how often have people in your neighborhood shared the same values?
A_scns_4__gad7_1	A	scns_4	gad7_1	scns_4	People in your neighborhood sharing the same values
A_scns_4__bfi2xs_1	A	scns_4	bfi2xs_1	scns_4	I am someone whose neighbors share the same values.
A_scns_4__asrs_2	A	scns_4	asrs_2	scns_4	How often do your neighbors share the same values?
A_scns_4__cidi5_16	A	scns_4	cidi5_16	scns_4	Did you ever live in a neighborhood where people shared the same values?
A_scns_4__overallhealth_generalmentalhealth	A	scns_4	overallhealth_generalmentalhealth	scns_4	In general, how would you rate how much people in your neighborhood share the same values?
B_scns_4__asrs_1	B	scns_4	asrs_1	asrs_1	People in my neighborhood have trouble wrapping up the final details of their projects.
B_scns_4__bfi2xs_12	B	scns_4	bfi2xs_12	bfi2xs_12	People in my neighborhood assume the best about others.
B_scns_4__cidi5_25	B	scns_4	cidi5_25	cidi5_25	People in my neighborhood are unable to stop picking at their skin.
B_scns_4__ace_1	B	scns_4	ace_1	ace_1	People in my neighborhood grew up living with someone who was depressed, mentally ill, or suicidal.
B_scns_4__bfi2xs_13	B	scns_4	bfi2xs_13	bfi2xs_13	People in my neighborhood are reliable and can always be counted on.
B_scns_4__bmmrs_1	B	scns_4	bmmrs_1	bmmrs_1	People in my neighborhood feel God's (or a higher power's) presence.
B_scns_4__mhqukb_5	B	scns_4	mhqukb_5	mhqukb_5	People in my neighborhood feel sad, blue, or depressed for two weeks or more at a time.
B_scns_4__sdoh_eds_1	B	scns_4	sdoh_eds_1	sdoh_eds_1	People in my neighborhood are treated with less courtesy than others.
B_scns_4__bfi2xs_1	B	scns_4	bfi2xs_1	bfi2xs_1	People in my neighborhood tend to be quiet.
B_scns_4__hvs_1	B	scns_4	hvs_1	hvs_1	People in my neighborhood worry their food will run out before they get money to buy more.
A_sdoh_cpss_1__asrs_1	A	sdoh_cpss_1	asrs_1	sdoh_cpss_1	How often are you upset because of something that happened unexpectedly?
A_sdoh_cpss_1__alcohol_alcoholparticipant	A	sdoh_cpss_1	alcohol_alcoholparticipant	sdoh_cpss_1	In your entire life, have you been upset because of something that happened unexpectedly?
A_sdoh_cpss_1__overallhealth_emotionalproblem7days	A	sdoh_cpss_1	overallhealth_emotionalproblem7days	sdoh_cpss_1	In the past 7 days, how often have you been upset because of something that happened unexpectedly?
A_sdoh_cpss_1__bmmrs_1	A	sdoh_cpss_1	bmmrs_1	sdoh_cpss_1	I feel upset because of things that happen unexpectedly.
A_sdoh_cpss_1__gad7_1	A	sdoh_cpss_1	gad7_1	sdoh_cpss_1	Being upset because of something that happened unexpectedly
A_sdoh_cpss_1__bfi2xs_1	A	sdoh_cpss_1	bfi2xs_1	sdoh_cpss_1	I am someone who gets upset because of things that happen unexpectedly.
A_sdoh_cpss_1__asrs_2	A	sdoh_cpss_1	asrs_2	sdoh_cpss_1	How often do you get upset because of something that happened unexpectedly?
A_sdoh_cpss_1__cidi5_16	A	sdoh_cpss_1	cidi5_16	sdoh_cpss_1	Did you ever in your life get upset because of something that happened unexpectedly?
A_sdoh_cpss_1__overallhealth_generalmentalhealth	A	sdoh_cpss_1	overallhealth_generalmentalhealth	sdoh_cpss_1	In general, how would you rate how often you are upset because of things that happen unexpectedly?
A_sdoh_cpss_1__bmmrs_2	A	sdoh_cpss_1	bmmrs_2	sdoh_cpss_1	I find myself upset because of things that happen unexpectedly.
B_sdoh_cpss_1__asrs_1	B	sdoh_cpss_1	asrs_1	asrs_1	In the last month, how often have you had trouble wrapping up the final details of a project?
B_sdoh_cpss_1__bfi2xs_12	B	sdoh_cpss_1	bfi2xs_12	bfi2xs_12	In the last month, how often have you assumed the best about people?
B_sdoh_cpss_1__cidi5_25	B	sdoh_cpss_1	cidi5_25	cidi5_25	In the last month, how often have you been unable to stop picking at your skin?
B_sdoh_cpss_1__ace_1	B	sdoh_cpss_1	ace_1	ace_1	In the last month, how often have you thought about living with someone who was depressed, mentally ill, or suicidal during childhood?
B_sdoh_cpss_1__bfi2xs_13	B	sdoh_cpss_1	bfi2xs_13	bfi2xs_13	In the last month, how often have you been reliable and able to be counted on?
B_sdoh_cpss_1__bmmrs_1	B	sdoh_cpss_1	bmmrs_1	bmmrs_1	In the last month, how often have you felt God's (or a higher power's) presence?
B_sdoh_cpss_1__mhqukb_5	B	sdoh_cpss_1	mhqukb_5	mhqukb_5	In the last month, how often have you felt sad, blue, or depressed for two weeks or more?
B_sdoh_cpss_1__sdoh_eds_1	B	sdoh_cpss_1	sdoh_eds_1	sdoh_eds_1	In the last month, how often have you been treated with less courtesy than other people?
B_sdoh_cpss_1__bfi2xs_1	B	sdoh_cpss_1	bfi2xs_1	bfi2xs_1	In the last month, how often have you been quiet?
B_sdoh_cpss_1__hvs_1	B	sdoh_cpss_1	hvs_1	hvs_1	In the last month, how often have you worried your food would run out before you got money to buy more?
A_sdoh_cpss_10__asrs_1	A	sdoh_cpss_10	asrs_1	sdoh_cpss_10	How often do you feel that difficulties are piling up so high that you cannot overcome them?
A_sdoh_cpss_10__alcohol_alcoholparticipant	A	sdoh_cpss_10	alcohol_alcoholparticipant	sdoh_cpss_10	In your entire life, have you felt that difficulties were piling up so high that you could not overcome them?
A_sdoh_cpss_10__overallhealth_emotionalproblem7days	A	sdoh_cpss_10	overallhealth_emotionalproblem7days	sdoh_cpss_10	In the past 7 days, how often have you felt that difficulties were piling up so high that you could not overcome them?
A_sdoh_cpss_10__bmmrs_1	A	sdoh_cpss_10	bmmrs_1	sdoh_cpss_10	I feel that difficulties are piling up so high that I cannot overcome them.
A_sdoh_cpss_10__gad7_1	A	sdoh_cpss_10	gad7_1	sdoh_cpss_10	Feeling difficulties piling up so high that you could not overcome them
A_sdoh_cpss_10__bfi2xs_1	A	sdoh_cpss_10	bfi2xs_1	sdoh_cpss_10	I am someone who feels that difficulties pile up so high that I cannot overcome them.
A_sdoh_cpss_10__asrs_2	A	sdoh_cpss_10	asrs_2	sdoh_cpss_10	How often do you feel that difficulties are piling up so high that you cannot overcome them?
A_sdoh_cpss_10__cidi5_16	A	sdoh_cpss_10	cidi5_16	sdoh_cpss_10	Did you ever in your life feel that difficulties were piling up so high that you could not overcome them?
A_sdoh_cpss_10__overallhealth_generalmentalhealth	A	sdoh_cpss_10	overallhealth_generalmentalhealth	sdoh_cpss_10	In general, how would you rate how often difficulties pile up so high that you cannot overcome them?
A_sdoh_cpss_10__bmmrs_2	A	sdoh_cpss_10	bmmrs_2	sdoh_cpss_10	I find that difficulties pile up so high that I cannot overcome them.
B_sdoh_cpss_10__asrs_1	B	sdoh_cpss_10	asrs_1	asrs_1	In the last month, how often have you felt unable to wrap up the final details of a project?
B_sdoh_cpss_10__bfi2xs_12	B	sdoh_cpss_10	bfi2xs_12	bfi2xs_12	In the last month, how often have you felt inclined to assume the best about people?
B_sdoh_cpss_10__cidi5_25	B	sdoh_cpss_10	cidi5_25	cidi5_25	In the last month, how often have you felt unable to stop picking at your skin?
B_sdoh_cpss_10__ace_1	B	sdoh_cpss_10	ace_1	ace_1	In the last month, how often have you felt the effects of having lived with someone who was depressed, mentally ill, or suicidal in childhood?
B_sdoh_cpss_10__bfi2xs_13	B	sdoh_cpss_10	bfi2xs_13	bfi2xs_13	In the last month, how often have you felt reliable and able to be counted on?
B_sdoh_cpss_10__bmmrs_1	B	sdoh_cpss_10	bmmrs_1	bmmrs_1	In the last month, how often have you felt God's (or a higher power's) presence?
B_sdoh_cpss_10__mhqukb_5	B	sdoh_cpss_10	mhqukb_5	mhqukb_5	In the last month, how often have you felt sad, blue, or depressed for two weeks or more?
B_sdoh_cpss_10__sdoh_eds_1	B	sdoh_cpss_10	sdoh_eds_1	sdoh_eds_1	In the last month, how often have you felt treated with less courtesy than other people?
B_sdoh_cpss_10__bfi2xs_1	B	sdoh_cpss_10	bfi2xs_1	bfi2xs_1	In the last month, how often have you felt inclined to be quiet?
B_sdoh_cpss_10__hvs_1	B	sdoh_cpss_10	hvs_1	hvs_1	In the last month, how often have you felt worried your food would run out before you got money to buy more?
A_sdoh_cpss_2__asrs_1	A	sdoh_cpss_2	asrs_1	sdoh_cpss_2	How often do you feel unable to control the important things in your life?
A_sdoh_cpss_2__alcohol_alcoholparticipant	A	sdoh_cpss_2	alcohol_alcoholparticipant	sdoh_cpss_2	In your entire life, have you felt unable to control the important things in your life?
A_sdoh_cpss_2__overallhealth_emotionalproblem7days	A	sdoh_cpss_2	overallhealth_emotionalproblem7days	sdoh_cpss_2	In the past 7 days, how often have you felt unable to control the important things in your life?
A_sdoh_cpss_2__bmmrs_1	A	sdoh_cpss_2	bmmrs_1	sdoh_cpss_2	I feel unable to control the important things in my life.
A_sdoh_cpss_2__gad7_1	A	sdoh_cpss_2	gad7_1	sdoh_cpss_2	Feeling unable to control the important things in your life
A_sdoh_cpss_2__bfi2xs_1	A	sdoh_cpss_2	bfi2xs_1	sdoh_cpss_2	I am someone who feels unable to control the important things in my life.
A_sdoh_cpss_2__asrs_2	A	sdoh_cpss_2	asrs_2	sdoh_cpss_2	How often do you feel you cannot control the important things in your life?
A_sdoh_cpss_2__cidi5_16	A	sdoh_cpss_2	cidi5_16	sdoh_cpss_2	Did you ever in your life feel unable to control the important things in your life?
A_sdoh_cpss_2__overallhealth_generalmentalhealth	A	sdoh_cpss_2	overallhealth_generalmentalhealth	sdoh_cpss_2	In general, how would you rate how often you feel unable to control the important things in your life?
A_sdoh_cpss_2__bmmrs_2	A	sdoh_cpss_2	bmmrs_2	sdoh_cpss_2	I find myself unable to control the important things in my life.
B_sdoh_cpss_2__asrs_1	B	sdoh_cpss_2	asrs_1	asrs_1	In the last month, how often have you felt unable to wrap up the final details of a project?
B_sdoh_cpss_2__bfi2xs_12	B	sdoh_cpss_2	bfi2xs_12	bfi2xs_12	In the last month, how often have you felt inclined to assume the best about people?
B_sdoh_cpss_2__cidi5_25	B	sdoh_cpss_2	cidi5_25	cidi5_25	In the last month, how often have you felt unable to stop picking at your skin?
B_sdoh_cpss_2__ace_1	B	sdoh_cpss_2	ace_1	ace_1	In the last month, how often have you felt the effects of having lived with someone who was depressed, mentally ill, or suicidal in childhood?
B_sdoh_cpss_2__bfi2xs_13	B	sdoh_cpss_2	bfi2xs_13	bfi2xs_13	In the last month, how often have you felt reliable and able to be counted on?
B_sdoh_cpss_2__bmmrs_1	B	sdoh_cpss_2	bmmrs_1	bmmrs_1	In the last month, how often have you felt God's (or a higher power's) presence?
B_sdoh_cpss_2__mhqukb_5	B	sdoh_cpss_2	mhqukb_5	mhqukb_5	In the last month, how often have you felt sad, blue, or depressed for two weeks or more?
B_sdoh_cpss_2__sdoh_eds_1	B	sdoh_cpss_2	sdoh_eds_1	sdoh_eds_1	In the last month, how often have you felt treated with less courtesy than other people?
B_sdoh_cpss_2__bfi2xs_1	B	sdoh_cpss_2	bfi2xs_1	bfi2xs_1	In the last month, how often have you felt inclined to be quiet?
B_sdoh_cpss_2__hvs_1	B	sdoh_cpss_2	hvs_1	hvs_1	In the last month, how often have you felt worried your food would run out before you got money to buy more?
A_sdoh_cpss_3__asrs_1	A	sdoh_cpss_3	asrs_1	sdoh_cpss_3	How often do you feel nervous and stressed?
A_sdoh_cpss_3__alcohol_alcoholparticipant	A	sdoh_cpss_3	alcohol_alcoholparticipant	sdoh_cpss_3	In your entire life, have you felt nervous and stressed?
A_sdoh_cpss_3__overallhealth_emotionalproblem7days	A	sdoh_cpss_3	overallhealth_emotionalproblem7days	sdoh_cpss_3	In the past 7 days, how often have you felt nervous and stressed?
A_sdoh_cpss_3__bmmrs_1	A	sdoh_cpss_3	bmmrs_1	sdoh_cpss_3	I feel nervous and stressed.
A_sdoh_cpss_3__gad7_1	A	sdoh_cpss_3	gad7_1	sdoh_cpss_3	Feeling nervous and stressed
A_sdoh_cpss_3__bfi2xs_1	A	sdoh_cpss_3	bfi2xs_1	sdoh_cpss_3	I am someone who feels nervous and stressed.
A_sdoh_cpss_3__asrs_2	A	sdoh_cpss_3	asrs_2	sdoh_cpss_3	How often do you feel tense and stressed?
A_sdoh_cpss_3__cidi5_16	A	sdoh_cpss_3	cidi5_16	sdoh_cpss_3	Did you ever in your life feel nervous and stressed?
A_sdoh_cpss_3__overallhealth_generalmentalhealth	A	sdoh_cpss_3	overallhealth_generalmentalhealth	sdoh_cpss_3	In general, how would you rate how often you feel nervous and stressed?
A_sdoh_cpss_3__bmmrs_2	A	sdoh_cpss_3	bmmrs_2	sdoh_cpss_3	I find myself feeling nervous and stressed.
B_sdoh_cpss_3__asrs_1	B	sdoh_cpss_3	asrs_1	asrs_1	In the last month, how often have you felt unable to wrap up the final details of a project?
B_sdoh_cpss_3__bfi2xs_12	B	sdoh_cpss_3	bfi2xs_12	bfi2xs_12	In the last month, how often have you felt inclined to assume the best about people?
B_sdoh_cpss_3__cidi5_25	B	sdoh_cpss_3	cidi5_25	cidi5_25	In the last month, how often have you felt unable to stop picking at your skin?
B_sdoh_cpss_3__ace_1	B	sdoh_cpss_3	ace_1	ace_1	In the last month, how often have you felt affected by having lived with someone who was depressed, mentally ill, or suicidal in childhood?
B_sdoh_cpss_3__bfi2xs_13	B	sdoh_cpss_3	bfi2xs_13	bfi2xs_13	In the last month, how often have you felt reliable and able to be counted on?
B_sdoh_cpss_3__bmmrs_1	B	sdoh_cpss_3	bmmrs_1	bmmrs_1	In the last month, how often have you felt God's (or a higher power's) presence?
B_sdoh_cpss_3__mhqukb_5	B	sdoh_cpss_3	mhqukb_5	mhqukb_5	In the last month, how often have you felt sad, blue, or depressed for two weeks or more?
B_sdoh_cpss_3__sdoh_eds_1	B	sdoh_cpss_3	sdoh_eds_1	sdoh_eds_1	In the last month, how often have you felt treated with less courtesy than other people?
B_sdoh_cpss_3__bfi2xs_1	B	sdoh_cpss_3	bfi2xs_1	bfi2xs_1	In the last month, how often have you felt inclined to be quiet?
B_sdoh_cpss_3__hvs_1	B	sdoh_cpss_3	hvs_1	hvs_1	In the last month, how often have you felt worried your food would run out before you got money to buy more?
A_sdoh_cpss_4__asrs_1	A	sdoh_cpss_4	asrs_1	sdoh_cpss_4	How often do you feel confident about your ability to handle your personal problems?
A_sdoh_cpss_4__alcohol_alcoholparticipant	A	sdoh_cpss_4	alcohol_alcoholparticipant	sdoh_cpss_4	In your entire life, have you felt confident about your ability to handle your personal problems?
A_sdoh_cpss_4__overallhealth_emotionalproblem7days	A	sdoh_cpss_4	overallhealth_emotionalproblem7days	sdoh_cpss_4	In the past 7 days, how often have you felt confident about your ability to handle your personal problems?
A_sdoh_cpss_4__bmmrs_1	A	sdoh_cpss_4	bmmrs_1	sdoh_cpss_4	I feel confident about my ability to handle my personal problems.
A_sdoh_cpss_4__gad7_1	A	sdoh_cpss_4	gad7_1	sdoh_cpss_4	Feeling confident about your ability to handle your personal problems
A_sdoh_cpss_4__bfi2xs_1	A	sdoh_cpss_4	bfi2xs_1	sdoh_cpss_4	I am someone who feels confident about my ability to handle my personal problems.
A_sdoh_cpss_4__asrs_2	A	sdoh_cpss_4	asrs_2	sdoh_cpss_4	How often do you feel confident in your ability to handle your personal problems?
A_sdoh_cpss_4__cidi5_16	A	sdoh_cpss_4	cidi5_16	sdoh_cpss_4	Did you ever in your life feel confident about your ability to handle your personal problems?
A_sdoh_cpss_4__overallhealth_generalmentalhealth	A	sdoh_cpss_4	overallhealth_generalmentalhealth	sdoh_cpss_4	In general, how would you rate how confident you feel about your ability to handle your personal problems?
A_sdoh_cpss_4__bmmrs_2	A	sdoh_cpss_4	bmmrs_2	sdoh_cpss_4	I find confidence in my ability to handle my personal problems.
B_sdoh_cpss_4__asrs_1	B	sdoh_cpss_4	asrs_1	asrs_1	In the last month, how often have you felt unable to wrap up the final details of a project?
B_sdoh_cpss_4__bfi2xs_12	B	sdoh_cpss_4	bfi2xs_12	bfi2xs_12	In the last month, how often have you felt inclined to assume the best about people?
B_sdoh_cpss_4__cidi5_25	B	sdoh_cpss_4	cidi5_25	cidi5_25	In the last month, how often have you felt unable to stop picking at your skin?
B_sdoh_cpss_4__ace_1	B	sdoh_cpss_4	ace_1	ace_1	In the last month, how often have you felt affected by having lived with someone who was depressed, mentally ill, or suicidal in childhood?
B_sdoh_cpss_4__bfi2xs_13	B	sdoh_cpss_4	bfi2xs_13	bfi2xs_13	In the last month, how often have you felt reliable and able to be counted on?
B_sdoh_cpss_4__bmmrs_1	B	sdoh_cpss_4	bmmrs_1	bmmrs_1	In the last month, how often have you felt God's (or a higher power's) presence?
B_sdoh_cpss_4__mhqukb_5	B	sdoh_cpss_4	mhqukb_5	mhqukb_5	In the last month, how often have you felt sad, blue, or depressed for two weeks or more?
B_sdoh_cpss_4__sdoh_eds_1	B	sdoh_cpss_4	sdoh_eds_1	sdoh_eds_1	In the last month, how often have you felt treated with less courtesy than other people?
B_sdoh_cpss_4__bfi2xs_1	B	sdoh_cpss_4	bfi2xs_1	bfi2xs_1	In the last month, how often have you felt inclined to be quiet?
B_sdoh_cpss_4__hvs_1	B	sdoh_cpss_4	hvs_1	hvs_1	In the last month, how often have you felt worried your food would run out before you got money to buy more?
A_sdoh_cpss_5__asrs_1	A	sdoh_cpss_5	asrs_1	sdoh_cpss_5	How often do you feel that things are going your way?
A_sdoh_cpss_5__alcohol_alcoholparticipant	A	sdoh_cpss_5	alcohol_alcoholparticipant	sdoh_cpss_5	In your entire life, have you felt that things were going your way?
A_sdoh_cpss_5__overallhealth_emotionalproblem7days	A	sdoh_cpss_5	overallhealth_emotionalproblem7days	sdoh_cpss_5	In the past 7 days, how often have you felt that things were going your way?
A_sdoh_cpss_5__bmmrs_1	A	sdoh_cpss_5	bmmrs_1	sdoh_cpss_5	I feel that things are going my way.
A_sdoh_cpss_5__gad7_1	A	sdoh_cpss_5	gad7_1	sdoh_cpss_5	Feeling that things are going your way
A_sdoh_cpss_5__bfi2xs_1	A	sdoh_cpss_5	bfi2xs_1	sdoh_cpss_5	I am someone who feels that things are going my way.
A_sdoh_cpss_5__asrs_2	A	sdoh_cpss_5	asrs_2	sdoh_cpss_5	How often do you sense that things are going your way?
A_sdoh_cpss_5__cidi5_16	A	sdoh_cpss_5	cidi5_16	sdoh_cpss_5	Did you ever in your life feel that things were going your way?
A_sdoh_cpss_5__overallhealth_generalmentalhealth	A	sdoh_cpss_5	overallhealth_generalmentalhealth	sdoh_cpss_5	In general, how would you rate how often you feel that things are going your way?
A_sdoh_cpss_5__bmmrs_2	A	sdoh_cpss_5	bmmrs_2	sdoh_cpss_5	I find that things are going my way.
B_sdoh_cpss_5__asrs_1	B	sdoh_cpss_5	asrs_1	asrs_1	In the last month, how often have you felt unable to wrap up the final details of a project?
B_sdoh_cpss_5__bfi2xs_12	B	sdoh_cpss_5	bfi2xs_12	bfi2xs_12	In the last month, how often have you felt inclined to assume the best about people?
B_sdoh_cpss_5__cidi5_25	B	sdoh_cpss_5	cidi5_25	cidi5_25	In the last month, how often have you felt unable to stop picking at your skin?
B_sdoh_cpss_5__ace_1	B	sdoh_cpss_5	ace_1	ace_1	In the last month, how often have you felt affected by having lived with someone who was depressed, mentally ill, or suicidal in childhood?
B_sdoh_cpss_5__bfi2xs_13	B	sdoh_cpss_5	bfi2xs_13	bfi2xs_13	In the last month, how often have you felt reliable and able to be counted on?
B_sdoh_cpss_5__bmmrs_1	B	sdoh_cpss_5	bmmrs_1	bmmrs_1	In the last month, how often have you felt God's (or a higher power's) presence?
B_sdoh_cpss_5__mhqukb_5	B	sdoh_cpss_5	mhqukb_5	mhqukb_5	In the last month, how often have you felt sad, blue, or depressed for two weeks or more?
B_sdoh_cpss_5__sdoh_eds_1	B	sdoh_cpss_5	sdoh_eds_1	sdoh_eds_1	In the last month, how often have you felt treated with less courtesy than other people?
B_sdoh_cpss_5__bfi2xs_1	B	sdoh_cpss_5	bfi2xs_1	bfi2xs_1	In the last month, how often have you felt inclined to be quiet?
B_sdoh_cpss_5__hvs_1	B	sdoh_cpss_5	hvs_1	hvs_1	In the last month, how often have you felt worried your food would run out before you got money to buy more?
A_sdoh_cpss_6__asrs_1	A	sdoh_cpss_6	asrs_1	sdoh_cpss_6	How often do you find that you cannot cope with all the things that you have to do?
A_sdoh_cpss_6__alcohol_alcoholparticipant	A	sdoh_cpss_6	alcohol_alcoholparticipant	sdoh_cpss_6	In your entire life, have you found that you could not cope with all the things that you had to do?
A_sdoh_cpss_6__overallhealth_emotionalproblem7days	A	sdoh_cpss_6	overallhealth_emotionalproblem7days	sdoh_cpss_6	In the past 7 days, how often have you found that you could not cope with all the things that you had to do?
A_sdoh_cpss_6__bmmrs_1	A	sdoh_cpss_6	bmmrs_1	sdoh_cpss_6	I feel that I cannot cope with all the things that I have to do.
A_sdoh_cpss_6__gad7_1	A	sdoh_cpss_6	gad7_1	sdoh_cpss_6	Finding that you could not cope with all the things that you had to do
A_sdoh_cpss_6__bfi2xs_1	A	sdoh_cpss_6	bfi2xs_1	sdoh_cpss_6	I am someone who finds that I cannot cope with all the things that I have to do.
A_sdoh_cpss_6__asrs_2	A	sdoh_cpss_6	asrs_2	sdoh_cpss_6	How often do you find that you cannot cope with everything you have to do?
A_sdoh_cpss_6__cidi5_16	A	sdoh_cpss_6	cidi5_16	sdoh_cpss_6	Did you ever in your life find that you could not cope with all the things that you had to do?
A_sdoh_cpss_6__overallhealth_generalmentalhealth	A	sdoh_cpss_6	overallhealth_generalmentalhealth	sdoh_cpss_6	In general, how would you rate how often you cannot cope with all the things that you have to do?
A_sdoh_cpss_6__bmmrs_2	A	sdoh_cpss_6	bmmrs_2	sdoh_cpss_6	I find that I cannot cope with all the things that I have to do.
B_sdoh_cpss_6__asrs_1	B	sdoh_cpss_6	asrs_1	asrs_1	In the last month, how often have you found that you could not wrap up the final details of a project?
B_sdoh_cpss_6__bfi2xs_12	B	sdoh_cpss_6	bfi2xs_12	bfi2xs_12	In the last month, how often have you found that you assumed the best about people?
B_sdoh_cpss_6__cidi5_25	B	sdoh_cpss_6	cidi5_25	cidi5_25	In the last month, how often have you found that you could not stop picking at your skin?
B_sdoh_cpss_6__ace_1	B	sdoh_cpss_6	ace_1	ace_1	In the last month, how often have you found yourself affected by having grown up with someone who was depressed, mentally ill, or suicidal?
B_sdoh_cpss_6__bfi2xs_13	B	sdoh_cpss_6	bfi2xs_13	bfi2xs_13	In the last month, how often have you found that you were reliable and able to be counted on?
B_sdoh_cpss_6__bmmrs_1	B	sdoh_cpss_6	bmmrs_1	bmmrs_1	In the last month, how often have you found that you felt God's (or a higher power's) presence?
B_sdoh_cpss_6__mhqukb_5	B	sdoh_cpss_6	mhqukb_5	mhqukb_5	In the last month, how often have you found that you felt sad, blue, or depressed for two weeks or more?
B_sdoh_cpss_6__sdoh_eds_1	B	sdoh_cpss_6	sdoh_eds_1	sdoh_eds_1	In the last month, how often have you found that you were treated with less courtesy than other people?
B_sdoh_cpss_6__bfi2xs_1	B	sdoh_cpss_6	bfi2xs_1	bfi2xs_1	In the last month, how often have you found that you were quiet?
B_sdoh_cpss_6__hvs_1	B	sdoh_cpss_6	hvs_1	hvs_1	In the last month, how often have you found that you worried your food would run out before you got money to buy more?
A_sdoh_cpss_7__asrs_1	A	sdoh_cpss_7	asrs_1	sdoh_cpss_7	How often are you able to control irritations in your life?
A_sdoh_cpss_7__alcohol_alcoholparticipant	A	sdoh_cpss_7	alcohol_alcoholparticipant	sdoh_cpss_7	In your entire life, have you been able to control irritations in your life?
A_sdoh_cpss_7__overallhealth_emotionalproblem7days	A	sdoh_cpss_7	overallhealth_emotionalproblem7days	sdoh_cpss_7	In the past 7 days, how often have you been able to control irritations in your life?
A_sdoh_cpss_7__bmmrs_1	A	sdoh_cpss_7	bmmrs_1	sdoh_cpss_7	I feel able to control irritations in my life.
A_sdoh_cpss_7__gad7_1	A	sdoh_cpss_7	gad7_1	sdoh_cpss_7	Being able to control irritations in your life
A_sdoh_cpss_7__bfi2xs_1	A	sdoh_cpss_7	bfi2xs_1	sdoh_cpss_7	I am someone who is able to control irritations in my life.
A_sdoh_cpss_7__asrs_2	A	sdoh_cpss_7	asrs_2	sdoh_cpss_7	How often are you able to control the irritations in your life?
A_sdoh_cpss_7__cidi5_16	A	sdoh_cpss_7	cidi5_16	sdoh_cpss_7	Did you ever in your life feel able to control irritations in your life?
A_sdoh_cpss_7__overallhealth_generalmentalhealth	A	sdoh_cpss_7	overallhealth_generalmentalhealth	sdoh_cpss_7	In general, how would you rate how often you are able to control irritations in your life?
A_sdoh_cpss_7__bmmrs_2	A	sdoh_cpss_7	bmmrs_2	sdoh_cpss_7	I find myself able to control irritations in my life.
B_sdoh_cpss_7__asrs_1	B	sdoh_cpss_7	asrs_1	asrs_1	In the last month, how often have you been able to wrap up the final details of a project?
B_sdoh_cpss_7__bfi2xs_12	B	sdoh_cpss_7	bfi2xs_12	bfi2xs_12	In the last month, how often have you been able to assume the best about people?
B_sdoh_cpss_7__cidi5_25	B	sdoh_cpss_7	cidi5_25	cidi5_25	In the last month, how often have you been able to stop picking at your skin?
B_sdoh_cpss_7__ace_1	B	sdoh_cpss_7	ace_1	ace_1	In the last month, how often have you been able to set aside having grown up with someone who was depressed, mentally ill, or suicidal?
B_sdoh_cpss_7__bfi2xs_13	B	sdoh_cpss_7	bfi2xs_13	bfi2xs_13	In the last month, how often have you been reliable and able to be counted on?
B_sdoh_cpss_7__bmmrs_1	B	sdoh_cpss_7	bmmrs_1	bmmrs_1	In the last month, how often have you been able to feel God's (or a higher power's) presence?
B_sdoh_cpss_7__mhqukb_5	B	sdoh_cpss_7	mhqukb_5	mhqukb_5	In the last month, how often have you been able to shake feeling sad, blue, or depressed for two weeks or more?
B_sdoh_cpss_7__sdoh_eds_1	B	sdoh_cpss_7	sdoh_eds_1	sdoh_eds_1	In the last month, how often have you been treated with less courtesy than other people?
B_sdoh_cpss_7__bfi2xs_1	B	sdoh_cpss_7	bfi2xs_1	bfi2xs_1	In the last month, how often have you been quiet?
B_sdoh_cpss_7__hvs_1	B	sdoh_cpss_7	hvs_1	hvs_1	In the last month, how often have you worried your food would run out before you got money to buy more?
A_sdoh_cpss_8__asrs_1	A	sdoh_cpss_8	asrs_1	sdoh_cpss_8	How often do you feel that you are on top of things?
A_sdoh_cpss_8__alcohol_alcoholparticipant	A	sdoh_cpss_8	alcohol_alcoholparticipant	sdoh_cpss_8	In your entire life, have you felt that you were on top of things?
A_sdoh_cpss_8__overallhealth_emotionalproblem7days	A	sdoh_cpss_8	overallhealth_emotionalproblem7days	sdoh_cpss_8	In the past 7 days, how often have you felt that you were on top of things?
A_sdoh_cpss_8__bmmrs_1	A	sdoh_cpss_8	bmmrs_1	sdoh_cpss_8	I feel that I am on top of things.
A_sdoh_cpss_8__gad7_1	A	sdoh_cpss_8	gad7_1	sdoh_cpss_8	Feeling that you were on top of things
A_sdoh_cpss_8__bfi2xs_1	A	sdoh_cpss_8	bfi2xs_1	sdoh_cpss_8	I am someone who feels that I am on top of things.
A_sdoh_cpss_8__asrs_2	A	sdoh_cpss_8	asrs_2	sdoh_cpss_8	How often do you feel on top of things?
A_sdoh_cpss_8__cidi5_16	A	sdoh_cpss_8	cidi5_16	sdoh_cpss_8	Did you ever in your life feel that you were on top of things?
A_sdoh_cpss_8__overallhealth_generalmentalhealth	A	sdoh_cpss_8	overallhealth_generalmentalhealth	sdoh_cpss_8	In general, how would you rate how often you feel that you are on top of things?
A_sdoh_cpss_8__bmmrs_2	A	sdoh_cpss_8	bmmrs_2	sdoh_cpss_8	I find that I am on top of things.
B_sdoh_cpss_8__asrs_1	B	sdoh_cpss_8	asrs_1	asrs_1	In the last month, how often have you felt that you were on top of wrapping up the final details of a project?
B_sdoh_cpss_8__bfi2xs_12	B	sdoh_cpss_8	bfi2xs_12	bfi2xs_12	In the last month, how often have you felt that you assumed the best about people?
B_sdoh_cpss_8__cidi5_25	B	sdoh_cpss_8	cidi5_25	cidi5_25	In the last month, how often have you felt that you were on top of not picking at your skin?
B_sdoh_cpss_8__ace_1	B	sdoh_cpss_8	ace_1	ace_1	In the last month, how often have you felt the weight of having grown up with someone who was depressed, mentally ill, or suicidal?
B_sdoh_cpss_8__bfi2xs_13	B	sdoh_cpss_8	bfi2xs_13	bfi2xs_13	In the last month, how often have you felt that you were reliable and could be counted on?
B_sdoh_cpss_8__bmmrs_1	B	sdoh_cpss_8	bmmrs_1	bmmrs_1	In the last month, how often have you felt God's (or a higher power's) presence?
B_sdoh_cpss_8__mhqukb_5	B	sdoh_cpss_8	mhqukb_5	mhqukb_5	In the last month, how often have you felt sad, blue, or depressed for two weeks or more?
B_sdoh_cpss_8__sdoh_eds_1	B	sdoh_cpss_8	sdoh_eds_1	sdoh_eds_1	In the last month, how often have you felt treated with less courtesy than other people?
B_sdoh_cpss_8__bfi2xs_1	B	sdoh_cpss_8	bfi2xs_1	bfi2xs_1	In the last month, how often have you felt inclined to be quiet?
B_sdoh_cpss_8__hvs_1	B	sdoh_cpss_8	hvs_1	hvs_1	In the last month, how often have you felt worried your food would run out before you got money to buy more?
A_sdoh_cpss_9__asrs_1	A	sdoh_cpss_9	asrs_1	sdoh_cpss_9	How often are you angered because of things that are outside of your control?
A_sdoh_cpss_9__alcohol_alcoholparticipant	A	sdoh_cpss_9	alcohol_alcoholparticipant	sdoh_cpss_9	In your entire life, have you been angered because of things that were outside of your control?
A_sdoh_cpss_9__overallhealth_emotionalproblem7days	A	sdoh_cpss_9	overallhealth_emotionalproblem7days	sdoh_cpss_9	In the past 7 days, how often have you been angered because of things that were outside of your control?
A_sdoh_cpss_9__bmmrs_1	A	sdoh_cpss_9	bmmrs_1	sdoh_cpss_9	I feel angered because of things that are outside of my control.
A_sdoh_cpss_9__gad7_1	A	sdoh_cpss_9	gad7_1	sdoh_cpss_9	Being angered because of things that were outside of your control
A_sdoh_cpss_9__bfi2xs_1	A	sdoh_cpss_9	bfi2xs_1	sdoh_cpss_9	I am someone who gets angered because of things that are outside of my control.
A_sdoh_cpss_9__asrs_2	A	sdoh_cpss_9	asrs_2	sdoh_cpss_9	How often do you get angered because of things that are outside of your control?
A_sdoh_cpss_9__cidi5_16	A	sdoh_cpss_9	cidi5_16	sdoh_cpss_9	Did you ever in your life get angered because of things that were outside of your control?
A_sdoh_cpss_9__overallhealth_generalmentalhealth	A	sdoh_cpss_9	overallhealth_generalmentalhealth	sdoh_cpss_9	In general, how would you rate how often you are angered because of things outside of your control?
A_sdoh_cpss_9__bmmrs_2	A	sdoh_cpss_9	bmmrs_2	sdoh_cpss_9	I find myself angered because of things that are outside of my control.
B_sdoh_cpss_9__asrs_1	B	sdoh_cpss_9	asrs_1	asrs_1	In the last month, how often have you been unable to wrap up the final details of a project?
B_sdoh_cpss_9__bfi2xs_12	B	sdoh_cpss_9	bfi2xs_12	bfi2xs_12	In the last month, how often have you assumed the best about people?
B_sdoh_cpss_9__cidi5_25	B	sdoh_cpss_9	cidi5_25	cidi5_25	In the last month, how often have you been unable to stop picking at your skin?
B_sdoh_cpss_9__ace_1	B	sdoh_cpss_9	ace_1	ace_1	In the last month, how often have you been affected by having grown up with someone who was depressed, mentally ill, or suicidal?
B_sdoh_cpss_9__bfi2xs_13	B	sdoh_cpss_9	bfi2xs_13	bfi2xs_13	In the last month, how often have you been reliable and able to be counted on?
B_sdoh_cpss_9__bmmrs_1	B	sdoh_cpss_9	bmmrs_1	bmmrs_1	In the last month, how often have you felt God's (or a higher power's) presence?
B_sdoh_cpss_9__mhqukb_5	B	sdoh_cpss_9	mhqukb_5	mhqukb_5	In the last month, how often have you felt sad, blue, or depressed for two weeks or more?
B_sdoh_cpss_9__sdoh_eds_1	B	sdoh_cpss_9	sdoh_eds_1	sdoh_eds_1	In the last month, how often have you been treated with less courtesy than other people?
B_sdoh_cpss_9__bfi2xs_1	B	sdoh_cpss_9	bfi2xs_1	bfi2xs_1	In the last month, how often have you been quiet?
B_sdoh_cpss_9__hvs_1	B	sdoh_cpss_9	hvs_1	hvs_1	In the last month, how often have you worried your food would run out before you got money to buy more?
A_sdoh_dms_1__asrs_1	A	sdoh_dms_1	asrs_1	sdoh_dms_1	How often are you treated with less courtesy than other people?
A_sdoh_dms_1__alcohol_alcoholparticipant	A	sdoh_dms_1	alcohol_alcoholparticipant	sdoh_dms_1	In your entire life, have you been treated with less courtesy than other people?
A_sdoh_dms_1__overallhealth_emotionalproblem7days	A	sdoh_dms_1	overallhealth_emotionalproblem7days	sdoh_dms_1	In the past 7 days, how often have you been treated with less courtesy than other people?
A_sdoh_dms_1__bmmrs_1	A	sdoh_dms_1	bmmrs_1	sdoh_dms_1	I feel treated with less courtesy than other people.
A_sdoh_dms_1__sdoh_cpss_1	A	sdoh_dms_1	sdoh_cpss_1	sdoh_dms_1	In the last month, how often have you been treated with less courtesy than other people?
A_sdoh_dms_1__gad7_1	A	sdoh_dms_1	gad7_1	sdoh_dms_1	Being treated with less courtesy than other people
A_sdoh_dms_1__bfi2xs_1	A	sdoh_dms_1	bfi2xs_1	sdoh_dms_1	I am someone who is treated with less courtesy than other people.
A_sdoh_dms_1__asrs_2	A	sdoh_dms_1	asrs_2	sdoh_dms_1	How often are you treated with less courtesy than others?
A_sdoh_dms_1__cidi5_16	A	sdoh_dms_1	cidi5_16	sdoh_dms_1	Did you ever in your life get treated with less courtesy than other people?
A_sdoh_dms_1__overallhealth_generalmentalhealth	A	sdoh_dms_1	overallhealth_generalmentalhealth	sdoh_dms_1	In general, how would you rate how often you are treated with less courtesy than other people?
B_sdoh_dms_1__asrs_1	B	sdoh_dms_1	asrs_1	asrs_1	You are treated as if you cannot wrap up the final details of a project.
B_sdoh_dms_1__bfi2xs_12	B	sdoh_dms_1	bfi2xs_12	bfi2xs_12	You are treated as if you always assume the best about people.
B_sdoh_dms_1__cidi5_25	B	sdoh_dms_1	cidi5_25	cidi5_25	You are treated as if you cannot stop picking at your skin.
B_sdoh_dms_1__ace_1	B	sdoh_dms_1	ace_1	ace_1	You are treated as if you grew up with someone who was depressed, mentally ill, or suicidal.
B_sdoh_dms_1__bfi2xs_13	B	sdoh_dms_1	bfi2xs_13	bfi2xs_13	You are treated as if you are reliable and can always be counted on.
B_sdoh_dms_1__bmmrs_1	B	sdoh_dms_1	bmmrs_1	bmmrs_1	You are treated as if you feel God's (or a higher power's) presence.
B_sdoh_dms_1__mhqukb_5	B	sdoh_dms_1	mhqukb_5	mhqukb_5	You are treated as if you feel sad, blue, or depressed for two weeks or more.
B_sdoh_dms_1__bfi2xs_1	B	sdoh_dms_1	bfi2xs_1	bfi2xs_1	You are treated as if you tend to be quiet.
B_sdoh_dms_1__hvs_1	B	sdoh_dms_1	hvs_1	hvs_1	You are treated as if you worry your food will run out before you get money to buy more.
B_sdoh_dms_1__gad7_1	B	sdoh_dms_1	gad7_1	gad7_1	You are treated as if you feel nervous, anxious, or on edge.
A_sdoh_dms_2__asrs_1	A	sdoh_dms_2	asrs_1	sdoh_dms_2	How often are you treated with less respect than other people?
A_sdoh_dms_2__alcohol_alcoholparticipant	A	sdoh_dms_2	alcohol_alcoholparticipant	sdoh_dms_2	In your entire life, have you been treated with less respect than other people?
A_sdoh_dms_2__overallhealth_emotionalproblem7days	A	sdoh_dms_2	overallhealth_emotionalproblem7days	sdoh_dms_2	In the past 7 days, how often have you been treated with less respect than other people?
A_sdoh_dms_2__bmmrs_1	A	sdoh_dms_2	bmmrs_1	sdoh_dms_2	I feel treated with less respect than other people.
A_sdoh_dms_2__sdoh_cpss_1	A	sdoh_dms_2	sdoh_cpss_1	sdoh_dms_2	In the last month, how often have you been treated with less respect than other people?
A_sdoh_dms_2__gad7_1	A	sdoh_dms_2	gad7_1	sdoh_dms_2	Being treated with less respect than other people
A_sdoh_dms_2__bfi2xs_1	A	sdoh_dms_2	bfi2xs_1	sdoh_dms_2	I am someone who is treated with less respect than other people.
A_sdoh_dms_2__asrs_2	A	sdoh_dms_2	asrs_2	sdoh_dms_2	How often are you treated with less respect than others?
A_sdoh_dms_2__cidi5_16	A	sdoh_dms_2	cidi5_16	sdoh_dms_2	Did you ever in your life get treated with less respect than other people?
A_sdoh_dms_2__overallhealth_generalmentalhealth	A	sdoh_dms_2	overallhealth_generalmentalhealth	sdoh_dms_2	In general, how would you rate how often you are treated with less respect than other people?
B_sdoh_dms_2__asrs_1	B	sdoh_dms_2	asrs_1	asrs_1	You are treated as if you cannot wrap up the final details of a project.
B_sdoh_dms_2__bfi2xs_12	B	sdoh_dms_2	bfi2xs_12	bfi2xs_12	You are treated as if you always assume the best about people.
B_sdoh_dms_2__cidi5_25	B	sdoh_dms_2	cidi5_25	cidi5_25	You are treated as if you cannot stop picking at your skin.
B_sdoh_dms_2__ace_1	B	sdoh_dms_2	ace_1	ace_1	You are treated as if you grew up with someone who was depressed, mentally ill, or suicidal.
B_sdoh_dms_2__bfi2xs_13	B	sdoh_dms_2	bfi2xs_13	bfi2xs_13	You are treated as if you are reliable and can always be counted on.
B_sdoh_dms_2__bmmrs_1	B	sdoh_dms_2	bmmrs_1	bmmrs_1	You are treated as if you feel God's (or a higher power's) presence.
B_sdoh_dms_2__mhqukb_5	B	sdoh_dms_2	mhqukb_5	mhqukb_5	You are treated as if you feel sad, blue, or depressed for two weeks or more.
B_sdoh_dms_2__bfi2xs_1	B	sdoh_dms_2	bfi2xs_1	bfi2xs_1	You are treated as if you tend to be quiet.
B_sdoh_dms_2__hvs_1	B	sdoh_dms_2	hvs_1	hvs_1	You are treated as if you worry your food will run out before you get money to buy more.
B_sdoh_dms_2__gad7_1	B	sdoh_dms_2	gad7_1	gad7_1	You are treated as if you feel nervous, anxious, or on edge.
A_sdoh_dms_3__asrs_1	A	sdoh_dms_3	asrs_1	sdoh_dms_3	How often do you receive poorer service than others?
A_sdoh_dms_3__alcohol_alcoholparticipant	A	sdoh_dms_3	alcohol_alcoholparticipant	sdoh_dms_3	In your entire life, have you received poorer service than others?
A_sdoh_dms_3__overallhealth_emotionalproblem7days	A	sdoh_dms_3	overallhealth_emotionalproblem7days	sdoh_dms_3	In the past 7 days, how often have you received poorer service than others?
A_sdoh_dms_3__bmmrs_1	A	sdoh_dms_3	bmmrs_1	sdoh_dms_3	I feel that I receive poorer service than others.
A_sdoh_dms_3__sdoh_cpss_1	A	sdoh_dms_3	sdoh_cpss_1	sdoh_dms_3	In the last month, how often have you received poorer service than others?
A_sdoh_dms_3__gad7_1	A	sdoh_dms_3	gad7_1	sdoh_dms_3	Receiving poorer service than others
A_sdoh_dms_3__bfi2xs_1	A	sdoh_dms_3	bfi2xs_1	sdoh_dms_3	I am someone who receives poorer service than others.
A_sdoh_dms_3__asrs_2	A	sdoh_dms_3	asrs_2	sdoh_dms_3	How often do you get poorer service than other people?
A_sdoh_dms_3__cidi5_16	A	sdoh_dms_3	cidi5_16	sdoh_dms_3	Did you ever in your life receive poorer service than others?
A_sdoh_dms_3__overallhealth_generalmentalhealth	A	sdoh_dms_3	overallhealth_generalmentalhealth	sdoh_dms_3	In general, how would you rate how often you receive poorer service than others?
B_sdoh_dms_3__asrs_1	B	sdoh_dms_3	asrs_1	asrs_1	You are treated as if you cannot wrap up the final details of a project.
B_sdoh_dms_3__bfi2xs_12	B	sdoh_dms_3	bfi2xs_12	bfi2xs_12	You are treated as if you always assume the best about people.
B_sdoh_dms_3__cidi5_25	B	sdoh_dms_3	cidi5_25	cidi5_25	You are treated as if you cannot stop picking at your skin.
B_sdoh_dms_3__ace_1	B	sdoh_dms_3	ace_1	ace_1	You are treated as if you grew up with someone who was depressed, mentally ill, or suicidal.
B_sdoh_dms_3__bfi2xs_13	B	sdoh_dms_3	bfi2xs_13	bfi2xs_13	You are treated as if you are reliable and can always be counted on.
B_sdoh_dms_3__bmmrs_1	B	sdoh_dms_3	bmmrs_1	bmmrs_1	You are treated as if you feel God's (or a higher power's) presence.
B_sdoh_dms_3__mhqukb_5	B	sdoh_dms_3	mhqukb_5	mhqukb_5	You are treated as if you feel sad, blue, or depressed for two weeks or more.
B_sdoh_dms_3__bfi2xs_1	B	sdoh_dms_3	bfi2xs_1	bfi2xs_1	You are treated as if you tend to be quiet.
B_sdoh_dms_3__hvs_1	B	sdoh_dms_3	hvs_1	hvs_1	You are treated as if you worry your food will run out before you get money to buy more.
B_sdoh_dms_3__gad7_1	B	sdoh_dms_3	gad7_1	gad7_1	You are treated as if you feel nervous, anxious, or on edge.
A_sdoh_dms_4__asrs_1	A	sdoh_dms_4	asrs_1	sdoh_dms_4	How often does a doctor or nurse act as if they think you are not smart?
A_sdoh_dms_4__alcohol_alcoholparticipant	A	sdoh_dms_4	alcohol_alcoholparticipant	sdoh_dms_4	In your entire life, has a doctor or nurse acted as if they thought you were not smart?
A_sdoh_dms_4__overallhealth_emotionalproblem7days	A	sdoh_dms_4	overallhealth_emotionalproblem7days	sdoh_dms_4	In the past 7 days, how often has a doctor or nurse acted as if they thought you were not smart?
A_sdoh_dms_4__bmmrs_1	A	sdoh_dms_4	bmmrs_1	sdoh_dms_4	I feel that a doctor or nurse acts as if they think I am not smart.
A_sdoh_dms_4__sdoh_cpss_1	A	sdoh_dms_4	sdoh_cpss_1	sdoh_dms_4	In the last month, how often has a doctor or nurse acted as if they thought you were not smart?
A_sdoh_dms_4__gad7_1	A	sdoh_dms_4	gad7_1	sdoh_dms_4	A doctor or nurse acting as if they think you are not smart
A_sdoh_dms_4__bfi2xs_1	A	sdoh_dms_4	bfi2xs_1	sdoh_dms_4	I am someone whom a doctor or nurse treats as if they think I am not smart.
A_sdoh_dms_4__asrs_2	A	sdoh_dms_4	asrs_2	sdoh_dms_4	How often does a doctor or nurse treat you as if they think you are not smart?
A_sdoh_dms_4__cidi5_16	A	sdoh_dms_4	cidi5_16	sdoh_dms_4	Did you ever have a doctor or nurse act as if they thought you were not smart?
A_sdoh_dms_4__overallhealth_generalmentalhealth	A	sdoh_dms_4	overallhealth_generalmentalhealth	sdoh_dms_4	In general, how would you rate how often a doctor or nurse acts as if they think you are not smart?
B_sdoh_dms_4__asrs_1	B	sdoh_dms_4	asrs_1	asrs_1	A doctor or nurse acts as if you cannot wrap up the final details of a project.
B_sdoh_dms_4__bfi2xs_12	B	sdoh_dms_4	bfi2xs_12	bfi2xs_12	A doctor or nurse acts as if you always assume the best about people.
B_sdoh_dms_4__cidi5_25	B	sdoh_dms_4	cidi5_25	cidi5_25	A doctor or nurse acts as if you cannot stop picking at your skin.
B_sdoh_dms_4__ace_1	B	sdoh_dms_4	ace_1	ace_1	A doctor or nurse acts as if you grew up with someone who was depressed, mentally ill, or suicidal.
B_sdoh_dms_4__bfi2xs_13	B	sdoh_dms_4	bfi2xs_13	bfi2xs_13	A doctor or nurse acts as if you are reliable and can always be counted on.
B_sdoh_dms_4__bmmrs_1	B	sdoh_dms_4	bmmrs_1	bmmrs_1	A doctor or nurse acts as if you feel God's (or a higher power's) presence.
B_sdoh_dms_4__mhqukb_5	B	sdoh_dms_4	mhqukb_5	mhqukb_5	A doctor or nurse acts as if you feel sad, blue, or depressed for two weeks or more.
B_sdoh_dms_4__bfi2xs_1	B	sdoh_dms_4	bfi2xs_1	bfi2xs_1	A doctor or nurse acts as if you tend to be quiet.
B_sdoh_dms_4__hvs_1	B	sdoh_dms_4	hvs_1	hvs_1	A doctor or nurse acts as if you worry your food will run out before you get money to buy more.
B_sdoh_dms_4__gad7_1	B	sdoh_dms_4	gad7_1	gad7_1	A doctor or nurse acts as if you feel nervous, anxious, or on edge.
A_sdoh_dms_5__asrs_1	A	sdoh_dms_5	asrs_1	sdoh_dms_5	How often does a doctor or nurse act as if they are afraid of you?
A_sdoh_dms_5__alcohol_alcoholparticipant	A	sdoh_dms_5	alcohol_alcoholparticipant	sdoh_dms_5	In your entire life, has a doctor or nurse acted as if they were afraid of you?
A_sdoh_dms_5__overallhealth_emotionalproblem7days	A	sdoh_dms_5	overallhealth_emotionalproblem7days	sdoh_dms_5	In the past 7 days, how often has a doctor or nurse acted as if they were afraid of you?
A_sdoh_dms_5__bmmrs_1	A	sdoh_dms_5	bmmrs_1	sdoh_dms_5	I feel that a doctor or nurse acts as if they are afraid of me.
A_sdoh_dms_5__sdoh_cpss_1	A	sdoh_dms_5	sdoh_cpss_1	sdoh_dms_5	In the last month, how often has a doctor or nurse acted as if they were afraid of you?
A_sdoh_dms_5__gad7_1	A	sdoh_dms_5	gad7_1	sdoh_dms_5	A doctor or nurse acting as if they are afraid of you
A_sdoh_dms_5__bfi2xs_1	A	sdoh_dms_5	bfi2xs_1	sdoh_dms_5	I am someone whom a doctor or nurse treats as if they are afraid of me.
A_sdoh_dms_5__asrs_2	A	sdoh_dms_5	asrs_2	sdoh_dms_5	How often does a doctor or nurse behave as if they are afraid of you?
A_sdoh_dms_5__cidi5_16	A	sdoh_dms_5	cidi5_16	sdoh_dms_5	Did you ever have a doctor or nurse act as if they were afraid of you?
A_sdoh_dms_5__overallhealth_generalmentalhealth	A	sdoh_dms_5	overallhealth_generalmentalhealth	sdoh_dms_5	In general, how would you rate how often a doctor or nurse acts as if they are afraid of you?
B_sdoh_dms_5__asrs_1	B	sdoh_dms_5	asrs_1	asrs_1	A doctor or nurse acts as if you cannot wrap up the final details of a project.
B_sdoh_dms_5__bfi2xs_12	B	sdoh_dms_5	bfi2xs_12	bfi2xs_12	A doctor or nurse acts as if you always assume the best about people.
B_sdoh_dms_5__cidi5_25	B	sdoh_dms_5	cidi5_25	cidi5_25	A doctor or nurse acts as if you cannot stop picking at your skin.
B_sdoh_dms_5__ace_1	B	sdoh_dms_5	ace_1	ace_1	A doctor or nurse acts as if you grew up with someone who was depressed, mentally ill, or suicidal.
B_sdoh_dms_5__bfi2xs_13	B	sdoh_dms_5	bfi2xs_13	bfi2xs_13	A doctor or nurse acts as if you are reliable and can always be counted on.
B_sdoh_dms_5__bmmrs_1	B	sdoh_dms_5	bmmrs_1	bmmrs_1	A doctor or nurse acts as if you feel God's (or a higher power's) presence.
B_sdoh_dms_5__mhqukb_5	B	sdoh_dms_5	mhqukb_5	mhqukb_5	A doctor or nurse acts as if you feel sad, blue, or depressed for two weeks or more.
B_sdoh_dms_5__bfi2xs_1	B	sdoh_dms_5	bfi2xs_1	bfi2xs_1	A doctor or nurse acts as if you tend to be quiet.
B_sdoh_dms_5__hvs_1	B	sdoh_dms_5	hvs_1	hvs_1	A doctor or nurse acts as if you worry your food will run out before you get money to buy more.
B_sdoh_dms_5__gad7_1	B	sdoh_dms_5	gad7_1	gad7_1	A doctor or nurse acts as if you feel nervous, anxious, or on edge.
A_sdoh_dms_6__asrs_1	A	sdoh_dms_6	asrs_1	sdoh_dms_6	How often do you feel like a doctor or nurse is not listening to what you are saying?
A_sdoh_dms_6__alcohol_alcoholparticipant	A	sdoh_dms_6	alcohol_alcoholparticipant	sdoh_dms_6	In your entire life, have you felt like a doctor or nurse was not listening to what you were saying?
A_sdoh_dms_6__overallhealth_emotionalproblem7days	A	sdoh_dms_6	overallhealth_emotionalproblem7days	sdoh_dms_6	In the past 7 days, how often have you felt like a doctor or nurse was not listening to what you were saying?
A_sdoh_dms_6__bmmrs_1	A	sdoh_dms_6	bmmrs_1	sdoh_dms_6	I feel like a doctor or nurse is not listening to what I am saying.
A_sdoh_dms_6__sdoh_cpss_1	A	sdoh_dms_6	sdoh_cpss_1	sdoh_dms_6	In the last month, how often have you felt like a doctor or nurse was not listening to what you were saying?
A_sdoh_dms_6__gad7_1	A	sdoh_dms_6	gad7_1	sdoh_dms_6	Feeling like a doctor or nurse is not listening to what you were saying
A_sdoh_dms_6__bfi2xs_1	A	sdoh_dms_6	bfi2xs_1	sdoh_dms_6	I am someone who feels like a doctor or nurse is not listening to what I am saying.
A_sdoh_dms_6__asrs_2	A	sdoh_dms_6	asrs_2	sdoh_dms_6	How often do you feel like a doctor or nurse is not listening to you?
A_sdoh_dms_6__cidi5_16	A	sdoh_dms_6	cidi5_16	sdoh_dms_6	Did you ever feel like a doctor or nurse was not listening to what you were saying?
A_sdoh_dms_6__overallhealth_generalmentalhealth	A	sdoh_dms_6	overallhealth_generalmentalhealth	sdoh_dms_6	In general, how would you rate how often you feel like a doctor or nurse is not listening to what you are saying?
B_sdoh_dms_6__asrs_1	B	sdoh_dms_6	asrs_1	asrs_1	You feel like a doctor or nurse thinks you cannot wrap up the final details of a project.
B_sdoh_dms_6__bfi2xs_12	B	sdoh_dms_6	bfi2xs_12	bfi2xs_12	You feel like a doctor or nurse thinks you always assume the best about people.
B_sdoh_dms_6__cidi5_25	B	sdoh_dms_6	cidi5_25	cidi5_25	You feel like a doctor or nurse thinks you cannot stop picking at your skin.
B_sdoh_dms_6__ace_1	B	sdoh_dms_6	ace_1	ace_1	You feel like a doctor or nurse thinks you grew up with someone who was depressed, mentally ill, or suicidal.
B_sdoh_dms_6__bfi2xs_13	B	sdoh_dms_6	bfi2xs_13	bfi2xs_13	You feel like a doctor or nurse thinks you are reliable and can always be counted on.
B_sdoh_dms_6__bmmrs_1	B	sdoh_dms_6	bmmrs_1	bmmrs_1	You feel like a doctor or nurse thinks you feel God's (or a higher power's) presence.
B_sdoh_dms_6__mhqukb_5	B	sdoh_dms_6	mhqukb_5	mhqukb_5	You feel like a doctor or nurse thinks you feel sad, blue, or depressed for two weeks or more.
B_sdoh_dms_6__bfi2xs_1	B	sdoh_dms_6	bfi2xs_1	bfi2xs_1	You feel like a doctor or nurse thinks you tend to be quiet.
B_sdoh_dms_6__hvs_1	B	sdoh_dms_6	hvs_1	hvs_1	You feel like a doctor or nurse thinks you worry your food will run out before you get money to buy more.
B_sdoh_dms_6__gad7_1	B	sdoh_dms_6	gad7_1	gad7_1	You feel like a doctor or nurse thinks you feel nervous, anxious, or on edge.
A_sdoh_dms_7__asrs_1	A	sdoh_dms_7	asrs_1	sdoh_dms_7	How often does a doctor or nurse act as if they are better than you?
A_sdoh_dms_7__alcohol_alcoholparticipant	A	sdoh_dms_7	alcohol_alcoholparticipant	sdoh_dms_7	In your entire life, has a doctor or nurse acted as if they were better than you?
A_sdoh_dms_7__overallhealth_emotionalproblem7days	A	sdoh_dms_7	overallhealth_emotionalproblem7days	sdoh_dms_7	In the past 7 days, how often has a doctor or nurse acted as if they were better than you?
A_sdoh_dms_7__bmmrs_1	A	sdoh_dms_7	bmmrs_1	sdoh_dms_7	I feel that a doctor or nurse acts as if they are better than me.
A_sdoh_dms_7__sdoh_cpss_1	A	sdoh_dms_7	sdoh_cpss_1	sdoh_dms_7	In the last month, how often has a doctor or nurse acted as if they were better than you?
A_sdoh_dms_7__gad7_1	A	sdoh_dms_7	gad7_1	sdoh_dms_7	A doctor or nurse acting as if they are better than you
A_sdoh_dms_7__bfi2xs_1	A	sdoh_dms_7	bfi2xs_1	sdoh_dms_7	I am someone whom a doctor or nurse treats as if they are better than me.
A_sdoh_dms_7__asrs_2	A	sdoh_dms_7	asrs_2	sdoh_dms_7	How often does a doctor or nurse behave as if they are better than you?
A_sdoh_dms_7__cidi5_16	A	sdoh_dms_7	cidi5_16	sdoh_dms_7	Did you ever have a doctor or nurse act as if they were better than you?
A_sdoh_dms_7__overallhealth_generalmentalhealth	A	sdoh_dms_7	overallhealth_generalmentalhealth	sdoh_dms_7	In general, how would you rate how often a doctor or nurse acts as if they are better than you?
B_sdoh_dms_7__asrs_1	B	sdoh_dms_7	asrs_1	asrs_1	A doctor or nurse acts as if you cannot wrap up the final details of a project.
B_sdoh_dms_7__bfi2xs_12	B	sdoh_dms_7	bfi2xs_12	bfi2xs_12	A doctor or nurse acts as if you always assume the best about people.
B_sdoh_dms_7__cidi5_25	B	sdoh_dms_7	cidi5_25	cidi5_25	A doctor or nurse acts as if you cannot stop picking at your skin.
B_sdoh_dms_7__ace_1	B	sdoh_dms_7	ace_1	ace_1	A doctor or nurse acts as if you grew up with someone who was depressed, mentally ill, or suicidal.
B_sdoh_dms_7__bfi2xs_13	B	sdoh_dms_7	bfi2xs_13	bfi2xs_13	A doctor or nurse acts as if you are reliable and can always be counted on.
B_sdoh_dms_7__bmmrs_1	B	sdoh_dms_7	bmmrs_1	bmmrs_1	A doctor or nurse acts as if you feel God's (or a higher power's) presence.
B_sdoh_dms_7__mhqukb_5	B	sdoh_dms_7	mhqukb_5	mhqukb_5	A doctor or nurse acts as if you feel sad, blue, or depressed for two weeks or more.
B_sdoh_dms_7__bfi2xs_1	B	sdoh_dms_7	bfi2xs_1	bfi2xs_1	A doctor or nurse acts as if you tend to be quiet.
B_sdoh_dms_7__hvs_1	B	sdoh_dms_7	hvs_1	hvs_1	A doctor or nurse acts as if you worry your food will run out before you get money to buy more.
B_sdoh_dms_7__gad7_1	B	sdoh_dms_7	gad7_1	gad7_1	A doctor or nurse acts as if you feel nervous, anxious, or on edge.
A_sdoh_eds_1__asrs_1	A	sdoh_eds_1	asrs_1	sdoh_eds_1	How often are you treated with less courtesy than other people?
A_sdoh_eds_1__alcohol_alcoholparticipant	A	sdoh_eds_1	alcohol_alcoholparticipant	sdoh_eds_1	In your entire life, have you been treated with less courtesy than other people?
A_sdoh_eds_1__overallhealth_emotionalproblem7days	A	sdoh_eds_1	overallhealth_emotionalproblem7days	sdoh_eds_1	In the past 7 days, how often have you been treated with less courtesy than other people?
A_sdoh_eds_1__bmmrs_1	A	sdoh_eds_1	bmmrs_1	sdoh_eds_1	I feel treated with less courtesy than other people.
A_sdoh_eds_1__sdoh_cpss_1	A	sdoh_eds_1	sdoh_cpss_1	sdoh_eds_1	In the last month, how often have you been treated with less courtesy than other people?
A_sdoh_eds_1__gad7_1	A	sdoh_eds_1	gad7_1	sdoh_eds_1	Being treated with less courtesy than other people
A_sdoh_eds_1__bfi2xs_1	A	sdoh_eds_1	bfi2xs_1	sdoh_eds_1	I am someone who is treated with less courtesy than other people.
A_sdoh_eds_1__asrs_2	A	sdoh_eds_1	asrs_2	sdoh_eds_1	How often are you treated with less courtesy than others?
A_sdoh_eds_1__cidi5_16	A	sdoh_eds_1	cidi5_16	sdoh_eds_1	Did you ever in your life get treated with less courtesy than other people?
A_sdoh_eds_1__overallhealth_generalmentalhealth	A	sdoh_eds_1	overallhealth_generalmentalhealth	sdoh_eds_1	In general, how would you rate how often you are treated with less courtesy than other people?
B_sdoh_eds_1__asrs_1	B	sdoh_eds_1	asrs_1	asrs_1	You are treated as if you cannot wrap up the final details of a project.
B_sdoh_eds_1__bfi2xs_12	B	sdoh_eds_1	bfi2xs_12	bfi2xs_12	You are treated as if you always assume the best about people.
B_sdoh_eds_1__cidi5_25	B	sdoh_eds_1	cidi5_25	cidi5_25	You are treated as if you cannot stop picking at your skin.
B_sdoh_eds_1__ace_1	B	sdoh_eds_1	ace_1	ace_1	You are treated as if you grew up with someone who was depressed, mentally ill, or suicidal.
B_sdoh_eds_1__bfi2xs_13	B	sdoh_eds_1	bfi2xs_13	bfi2xs_13	You are treated as if you are reliable and can always be counted on.
B_sdoh_eds_1__bmmrs_1	B	sdoh_eds_1	bmmrs_1	bmmrs_1	You are treated as if you feel God's (or a higher power's) presence.
B_sdoh_eds_1__mhqukb_5	B	sdoh_eds_1	mhqukb_5	mhqukb_5	You are treated as if you feel sad, blue, or depressed for two weeks or more.
B_sdoh_eds_1__bfi2xs_1	B	sdoh_eds_1	bfi2xs_1	bfi2xs_1	You are treated as if you tend to be quiet.
B_sdoh_eds_1__hvs_1	B	sdoh_eds_1	hvs_1	hvs_1	You are treated as if you worry your food will run out before you get money to buy more.
B_sdoh_eds_1__gad7_1	B	sdoh_eds_1	gad7_1	gad7_1	You are treated as if you feel nervous, anxious, or on edge.
A_sdoh_eds_2__asrs_1	A	sdoh_eds_2	asrs_1	sdoh_eds_2	How often are you treated with less respect than other people?
A_sdoh_eds_2__alcohol_alcoholparticipant	A	sdoh_eds_2	alcohol_alcoholparticipant	sdoh_eds_2	In your entire life, have you been treated with less respect than other people?
A_sdoh_eds_2__overallhealth_emotionalproblem7days	A	sdoh_eds_2	overallhealth_emotionalproblem7days	sdoh_eds_2	In the past 7 days, how often have you been treated with less respect than other people?
A_sdoh_eds_2__bmmrs_1	A	sdoh_eds_2	bmmrs_1	sdoh_eds_2	I feel treated with less respect than other people.
A_sdoh_eds_2__sdoh_cpss_1	A	sdoh_eds_2	sdoh_cpss_1	sdoh_eds_2	In the last month, how often have you been treated with less respect than other people?
A_sdoh_eds_2__gad7_1	A	sdoh_eds_2	gad7_1	sdoh_eds_2	Being treated with less respect than other people
A_sdoh_eds_2__bfi2xs_1	A	sdoh_eds_2	bfi2xs_1	sdoh_eds_2	I am someone who is treated with less respect than other people.
A_sdoh_eds_2__asrs_2	A	sdoh_eds_2	asrs_2	sdoh_eds_2	How often are you treated with less respect than others?
A_sdoh_eds_2__cidi5_16	A	sdoh_eds_2	cidi5_16	sdoh_eds_2	Did you ever in your life get treated with less respect than other people?
A_sdoh_eds_2__overallhealth_generalmentalhealth	A	sdoh_eds_2	overallhealth_generalmentalhealth	sdoh_eds_2	In general, how would you rate how often you are treated with less respect than other people?
B_sdoh_eds_2__asrs_1	B	sdoh_eds_2	asrs_1	asrs_1	You are treated as if you cannot wrap up the final details of a project.
B_sdoh_eds_2__bfi2xs_12	B	sdoh_eds_2	bfi2xs_12	bfi2xs_12	You are treated as if you always assume the best about people.
B_sdoh_eds_2__cidi5_25	B	sdoh_eds_2	cidi5_25	cidi5_25	You are treated as if you cannot stop picking at your skin.
B_sdoh_eds_2__ace_1	B	sdoh_eds_2	ace_1	ace_1	You are treated as if you grew up with someone who was depressed, mentally ill, or suicidal.
B_sdoh_eds_2__bfi2xs_13	B	sdoh_eds_2	bfi2xs_13	bfi2xs_13	You are treated as if you are reliable and can always be counted on.
B_sdoh_eds_2__bmmrs_1	B	sdoh_eds_2	bmmrs_1	bmmrs_1	You are treated as if you feel God's (or a higher power's) presence.
B_sdoh_eds_2__mhqukb_5	B	sdoh_eds_2	mhqukb_5	mhqukb_5	You are treated as if you feel sad, blue, or depressed for two weeks or more.
B_sdoh_eds_2__bfi2xs_1	B	sdoh_eds_2	bfi2xs_1	bfi2xs_1	You are treated as if you tend to be quiet.
B_sdoh_eds_2__hvs_1	B	sdoh_eds_2	hvs_1	hvs_1	You are treated as if you worry your food will run out before you get money to buy more.
B_sdoh_eds_2__gad7_1	B	sdoh_eds_2	gad7_1	gad7_1	You are treated as if you feel nervous, anxious, or on edge.
A_sdoh_eds_3__asrs_1	A	sdoh_eds_3	asrs_1	sdoh_eds_3	How often do you receive poorer service than other people at restaurants or stores?
A_sdoh_eds_3__alcohol_alcoholparticipant	A	sdoh_eds_3	alcohol_alcoholparticipant	sdoh_eds_3	In your entire life, have you received poorer service than other people at restaurants or stores?
A_sdoh_eds_3__overallhealth_emotionalproblem7days	A	sdoh_eds_3	overallhealth_emotionalproblem7days	sdoh_eds_3	In the past 7 days, how often have you received poorer service than other people at restaurants or stores?
A_sdoh_eds_3__bmmrs_1	A	sdoh_eds_3	bmmrs_1	sdoh_eds_3	I feel that I receive poorer service than other people at restaurants or stores.
A_sdoh_eds_3__sdoh_cpss_1	A	sdoh_eds_3	sdoh_cpss_1	sdoh_eds_3	In the last month, how often have you received poorer service than other people at restaurants or stores?
A_sdoh_eds_3__gad7_1	A	sdoh_eds_3	gad7_1	sdoh_eds_3	Receiving poorer service than other people at restaurants or stores
A_sdoh_eds_3__bfi2xs_1	A	sdoh_eds_3	bfi2xs_1	sdoh_eds_3	I am someone who receives poorer service than other people at restaurants or stores.
A_sdoh_eds_3__asrs_2	A	sdoh_eds_3	asrs_2	sdoh_eds_3	How often do you get poorer service than others at restaurants or stores?
A_sdoh_eds_3__cidi5_16	A	sdoh_eds_3	cidi5_16	sdoh_eds_3	Did you ever receive poorer service than other people at restaurants or stores?
A_sdoh_eds_3__overallhealth_generalmentalhealth	A	sdoh_eds_3	overallhealth_generalmentalhealth	sdoh_eds_3	In general, how would you rate how often you receive poorer service than others at restaurants or stores?
B_sdoh_eds_3__asrs_1	B	sdoh_eds_3	asrs_1	asrs_1	You are treated as if you cannot wrap up the final details of a project.
B_sdoh_eds_3__bfi2xs_12	B	sdoh_eds_3	bfi2xs_12	bfi2xs_12	You are treated as if you always assume the best about people.
B_sdoh_eds_3__cidi5_25	B	sdoh_eds_3	cidi5_25	cidi5_25	You are treated as if you cannot stop picking at your skin.
B_sdoh_eds_3__ace_1	B	sdoh_eds_3	ace_1	ace_1	You are treated as if you grew up with someone who was depressed, mentally ill, or suicidal.
B_sdoh_eds_3__bfi2xs_13	B	sdoh_eds_3	bfi2xs_13	bfi2xs_13	You are treated as if you are reliable and can always be counted on.
B_sdoh_eds_3__bmmrs_1	B	sdoh_eds_3	bmmrs_1	bmmrs_1	You are treated as if you feel God's (or a higher power's) presence.
B_sdoh_eds_3__mhqukb_5	B	sdoh_eds_3	mhqukb_5	mhqukb_5	You are treated as if you feel sad, blue, or depressed for two weeks or more.
B_sdoh_eds_3__bfi2xs_1	B	sdoh_eds_3	bfi2xs_1	bfi2xs_1	You are treated as if you tend to be quiet.
B_sdoh_eds_3__hvs_1	B	sdoh_eds_3	hvs_1	hvs_1	You are treated as if you worry your food will run out before you get money to buy more.
B_sdoh_eds_3__gad7_1	B	sdoh_eds_3	gad7_1	gad7_1	You are treated as if you feel nervous, anxious, or on edge.
A_sdoh_eds_4__asrs_1	A	sdoh_eds_4	asrs_1	sdoh_eds_4	How often do people act as if they think you are not smart?
A_sdoh_eds_4__alcohol_alcoholparticipant	A	sdoh_eds_4	alcohol_alcoholparticipant	sdoh_eds_4	In your entire life, have people acted as if they thought you were not smart?
A_sdoh_eds_4__overallhealth_emotionalproblem7days	A	sdoh_eds_4	overallhealth_emotionalproblem7days	sdoh_eds_4	In the past 7 days, how often have people acted as if they thought you were not smart?
A_sdoh_eds_4__bmmrs_1	A	sdoh_eds_4	bmmrs_1	sdoh_eds_4	I feel that people act as if they think I am not smart.
A_sdoh_eds_4__sdoh_cpss_1	A	sdoh_eds_4	sdoh_cpss_1	sdoh_eds_4	In the last month, how often have people acted as if they thought you were not smart?
A_sdoh_eds_4__gad7_1	A	sdoh_eds_4	gad7_1	sdoh_eds_4	People acting as if they think you are not smart
A_sdoh_eds_4__bfi2xs_1	A	sdoh_eds_4	bfi2xs_1	sdoh_eds_4	I am someone whom people treat as if they think I am not smart.
A_sdoh_eds_4__asrs_2	A	sdoh_eds_4	asrs_2	sdoh_eds_4	How often do people treat you as if they think you are not smart?
A_sdoh_eds_4__cidi5_16	A	sdoh_eds_4	cidi5_16	sdoh_eds_4	Did you ever have people act as if they thought you were not smart?
A_sdoh_eds_4__overallhealth_generalmentalhealth	A	sdoh_eds_4	overallhealth_generalmentalhealth	sdoh_eds_4	In general, how would you rate how often people act as if they think you are not smart?
B_sdoh_eds_4__asrs_1	B	sdoh_eds_4	asrs_1	asrs_1	People act as if you cannot wrap up the final details of a project.
B_sdoh_eds_4__bfi2xs_12	B	sdoh_eds_4	bfi2xs_12	bfi2xs_12	People act as if you always assume the best about people.
B_sdoh_eds_4__cidi5_25	B	sdoh_eds_4	cidi5_25	cidi5_25	People act as if you cannot stop picking at your skin.
B_sdoh_eds_4__ace_1	B	sdoh_eds_4	ace_1	ace_1	People act as if you grew up with someone who was depressed, mentally ill, or suicidal.
B_sdoh_eds_4__bfi2xs_13	B	sdoh_eds_4	bfi2xs_13	bfi2xs_13	People act as if you are reliable and can always be counted on.
B_sdoh_eds_4__bmmrs_1	B	sdoh_eds_4	bmmrs_1	bmmrs_1	People act as if you feel God's (or a higher power's) presence.
B_sdoh_eds_4__mhqukb_5	B	sdoh_eds_4	mhqukb_5	mhqukb_5	People act as if you feel sad, blue, or depressed for two weeks or more.
B_sdoh_eds_4__bfi2xs_1	B	sdoh_eds_4	bfi2xs_1	bfi2xs_1	People act as if you tend to be quiet.
B_sdoh_eds_4__hvs_1	B	sdoh_eds_4	hvs_1	hvs_1	People act as if you worry your food will run out before you get money to buy more.
B_sdoh_eds_4__gad7_1	B	sdoh_eds_4	gad7_1	gad7_1	People act as if you feel nervous, anxious, or on edge.
A_sdoh_eds_5__asrs_1	A	sdoh_eds_5	asrs_1	sdoh_eds_5	How often do people act as if they are afraid of you?
A_sdoh_eds_5__alcohol_alcoholparticipant	A	sdoh_eds_5	alcohol_alcoholparticipant	sdoh_eds_5	In your entire life, have people acted as if they were afraid of you?
A_sdoh_eds_5__overallhealth_emotionalproblem7days	A	sdoh_eds_5	overallhealth_emotionalproblem7days	sdoh_eds_5	In the past 7 days, how often have people acted as if they were afraid of you?
A_sdoh_eds_5__bmmrs_1	A	sdoh_eds_5	bmmrs_1	sdoh_eds_5	I feel that people act as if they are afraid of me.
A_sdoh_eds_5__sdoh_cpss_1	A	sdoh_eds_5	sdoh_cpss_1	sdoh_eds_5	In the last month, how often have people acted as if they were afraid of you?
A_sdoh_eds_5__gad7_1	A	sdoh_eds_5	gad7_1	sdoh_eds_5	People acting as if they are afraid of you
A_sdoh_eds_5__bfi2xs_1	A	sdoh_eds_5	bfi2xs_1	sdoh_eds_5	I am someone whom people treat as if they are afraid of me.
A_sdoh_eds_5__asrs_2	A	sdoh_eds_5	asrs_2	sdoh_eds_5	How often do people behave as if they are afraid of you?
A_sdoh_eds_5__cidi5_16	A	sdoh_eds_5	cidi5_16	sdoh_eds_5	Did you ever have people act as if they were afraid of you?
A_sdoh_eds_5__overallhealth_generalmentalhealth	A	sdoh_eds_5	overallhealth_generalmentalhealth	sdoh_eds_5	In general, how would you rate how often people act as if they are afraid of you?
B_sdoh_eds_5__asrs_1	B	sdoh_eds_5	asrs_1	asrs_1	People act as if you cannot wrap up the final details of a project.
B_sdoh_eds_5__bfi2xs_12	B	sdoh_eds_5	bfi2xs_12	bfi2xs_12	People act as if you always assume the best about people.
B_sdoh_eds_5__cidi5_25	B	sdoh_eds_5	cidi5_25	cidi5_25	People act as if you cannot stop picking at your skin.
B_sdoh_eds_5__ace_1	B	sdoh_eds_5	ace_1	ace_1	People act as if you grew up with someone who was depressed, mentally ill, or suicidal.
B_sdoh_eds_5__bfi2xs_13	B	sdoh_eds_5	bfi2xs_13	bfi2xs_13	People act as if you are reliable and can always be counted on.
B_sdoh_eds_5__bmmrs_1	B	sdoh_eds_5	bmmrs_1	bmmrs_1	People act as if you feel God's (or a higher power's) presence.
B_sdoh_eds_5__mhqukb_5	B	sdoh_eds_5	mhqukb_5	mhqukb_5	People act as if you feel sad, blue, or depressed for two weeks or more.
B_sdoh_eds_5__bfi2xs_1	B	sdoh_eds_5	bfi2xs_1	bfi2xs_1	People act as if you tend to be quiet.
B_sdoh_eds_5__hvs_1	B	sdoh_eds_5	hvs_1	hvs_1	People act as if you worry your food will run out before you get money to buy more.
B_sdoh_eds_5__gad7_1	B	sdoh_eds_5	gad7_1	gad7_1	People act as if you feel nervous, anxious, or on edge.
A_sdoh_eds_6__asrs_1	A	sdoh_eds_6	asrs_1	sdoh_eds_6	How often do people act as if they think you are dishonest?
A_sdoh_eds_6__alcohol_alcoholparticipant	A	sdoh_eds_6	alcohol_alcoholparticipant	sdoh_eds_6	In your entire life, have people acted as if they thought you were dishonest?
A_sdoh_eds_6__overallhealth_emotionalproblem7days	A	sdoh_eds_6	overallhealth_emotionalproblem7days	sdoh_eds_6	In the past 7 days, how often have people acted as if they thought you were dishonest?
A_sdoh_eds_6__bmmrs_1	A	sdoh_eds_6	bmmrs_1	sdoh_eds_6	I feel that people act as if they think I am dishonest.
A_sdoh_eds_6__sdoh_cpss_1	A	sdoh_eds_6	sdoh_cpss_1	sdoh_eds_6	In the last month, how often have people acted as if they thought you were dishonest?
A_sdoh_eds_6__gad7_1	A	sdoh_eds_6	gad7_1	sdoh_eds_6	People acting as if they think you are dishonest
A_sdoh_eds_6__bfi2xs_1	A	sdoh_eds_6	bfi2xs_1	sdoh_eds_6	I am someone whom people treat as if they think I am dishonest.
A_sdoh_eds_6__asrs_2	A	sdoh_eds_6	asrs_2	sdoh_eds_6	How often do people treat you as if they think you are dishonest?
A_sdoh_eds_6__cidi5_16	A	sdoh_eds_6	cidi5_16	sdoh_eds_6	Did you ever have people act as if they thought you were dishonest?
A_sdoh_eds_6__overallhealth_generalmentalhealth	A	sdoh_eds_6	overallhealth_generalmentalhealth	sdoh_eds_6	In general, how would you rate how often people act as if they think you are dishonest?
B_sdoh_eds_6__asrs_1	B	sdoh_eds_6	asrs_1	asrs_1	People act as if you cannot wrap up the final details of a project.
B_sdoh_eds_6__bfi2xs_12	B	sdoh_eds_6	bfi2xs_12	bfi2xs_12	People act as if you always assume the best about people.
B_sdoh_eds_6__cidi5_25	B	sdoh_eds_6	cidi5_25	cidi5_25	People act as if you cannot stop picking at your skin.
B_sdoh_eds_6__ace_1	B	sdoh_eds_6	ace_1	ace_1	People act as if you grew up with someone who was depressed, mentally ill, or suicidal.
B_sdoh_eds_6__bfi2xs_13	B	sdoh_eds_6	bfi2xs_13	bfi2xs_13	People act as if you are reliable and can always be counted on.
B_sdoh_eds_6__bmmrs_1	B	sdoh_eds_6	bmmrs_1	bmmrs_1	People act as if you feel God's (or a higher power's) presence.
B_sdoh_eds_6__mhqukb_5	B	sdoh_eds_6	mhqukb_5	mhqukb_5	People act as if you feel sad, blue, or depressed for two weeks or more.
B_sdoh_eds_6__bfi2xs_1	B	sdoh_eds_6	bfi2xs_1	bfi2xs_1	People act as if you tend to be quiet.
B_sdoh_eds_6__hvs_1	B	sdoh_eds_6	hvs_1	hvs_1	People act as if you worry your food will run out before you get money to buy more.
B_sdoh_eds_6__gad7_1	B	sdoh_eds_6	gad7_1	gad7_1	People act as if you feel nervous, anxious, or on edge.
A_sdoh_eds_7__asrs_1	A	sdoh_eds_7	asrs_1	sdoh_eds_7	How often do people act as if they are better than you?
A_sdoh_eds_7__alcohol_alcoholparticipant	A	sdoh_eds_7	alcohol_alcoholparticipant	sdoh_eds_7	In your entire life, have people acted as if they were better than you?
A_sdoh_eds_7__overallhealth_emotionalproblem7days	A	sdoh_eds_7	overallhealth_emotionalproblem7days	sdoh_eds_7	In the past 7 days, how often have people acted as if they were better than you?
A_sdoh_eds_7__bmmrs_1	A	sdoh_eds_7	bmmrs_1	sdoh_eds_7	I feel that people act as if they are better than me.
A_sdoh_eds_7__sdoh_cpss_1	A	sdoh_eds_7	sdoh_cpss_1	sdoh_eds_7	In the last month, how often have people acted as if they were better than you?
A_sdoh_eds_7__gad7_1	A	sdoh_eds_7	gad7_1	sdoh_eds_7	People acting as if they are better than you
A_sdoh_eds_7__bfi2xs_1	A	sdoh_eds_7	bfi2xs_1	sdoh_eds_7	I am someone whom people treat as if they are better than me.
A_sdoh_eds_7__asrs_2	A	sdoh_eds_7	asrs_2	sdoh_eds_7	How often do people behave as if they are better than you?
A_sdoh_eds_7__cidi5_16	A	sdoh_eds_7	cidi5_16	sdoh_eds_7	Did you ever have people act as if they were better than you?
A_sdoh_eds_7__overallhealth_generalmentalhealth	A	sdoh_eds_7	overallhealth_generalmentalhealth	sdoh_eds_7	In general, how would you rate how often people act as if they are better than you?
B_sdoh_eds_7__asrs_1	B	sdoh_eds_7	asrs_1	asrs_1	People act as if you cannot wrap up the final details of a project.
B_sdoh_eds_7__bfi2xs_12	B	sdoh_eds_7	bfi2xs_12	bfi2xs_12	People act as if you always assume the best about people.
B_sdoh_eds_7__cidi5_25	B	sdoh_eds_7	cidi5_25	cidi5_25	People act as if you cannot stop picking at your skin.
B_sdoh_eds_7__ace_1	B	sdoh_eds_7	ace_1	ace_1	People act as if you grew up with someone who was depressed, mentally ill, or suicidal.
B_sdoh_eds_7__bfi2xs_13	B	sdoh_eds_7	bfi2xs_13	bfi2xs_13	People act as if you are reliable and can always be counted on.
B_sdoh_eds_7__bmmrs_1	B	sdoh_eds_7	bmmrs_1	bmmrs_1	People act as if you feel God's (or a higher power's) presence.
B_sdoh_eds_7__mhqukb_5	B	sdoh_eds_7	mhqukb_5	mhqukb_5	People act as if you feel sad, blue, or depressed for two weeks or more.
B_sdoh_eds_7__bfi2xs_1	B	sdoh_eds_7	bfi2xs_1	bfi2xs_1	People act as if you tend to be quiet.
B_sdoh_eds_7__hvs_1	B	sdoh_eds_7	hvs_1	hvs_1	People act as if you worry your food will run out before you get money to buy more.
B_sdoh_eds_7__gad7_1	B	sdoh_eds_7	gad7_1	gad7_1	People act as if you feel nervous, anxious, or on edge.
A_sdoh_eds_8__asrs_1	A	sdoh_eds_8	asrs_1	sdoh_eds_8	How often are you called names or insulted?
A_sdoh_eds_8__alcohol_alcoholparticipant	A	sdoh_eds_8	alcohol_alcoholparticipant	sdoh_eds_8	In your entire life, have you been called names or insulted?
A_sdoh_eds_8__overallhealth_emotionalproblem7days	A	sdoh_eds_8	overallhealth_emotionalproblem7days	sdoh_eds_8	In the past 7 days, how often have you been called names or insulted?
A_sdoh_eds_8__bmmrs_1	A	sdoh_eds_8	bmmrs_1	sdoh_eds_8	I feel that I am called names or insulted.
A_sdoh_eds_8__sdoh_cpss_1	A	sdoh_eds_8	sdoh_cpss_1	sdoh_eds_8	In the last month, how often have you been called names or insulted?
A_sdoh_eds_8__gad7_1	A	sdoh_eds_8	gad7_1	sdoh_eds_8	Being called names or insulted
A_sdoh_eds_8__bfi2xs_1	A	sdoh_eds_8	bfi2xs_1	sdoh_eds_8	I am someone who is called names or insulted.
A_sdoh_eds_8__asrs_2	A	sdoh_eds_8	asrs_2	sdoh_eds_8	How often are you called names or insulted by others?
A_sdoh_eds_8__cidi5_16	A	sdoh_eds_8	cidi5_16	sdoh_eds_8	Did you ever get called names or insulted?
A_sdoh_eds_8__overallhealth_generalmentalhealth	A	sdoh_eds_8	overallhealth_generalmentalhealth	sdoh_eds_8	In general, how would you rate how often you are called names or insulted?
B_sdoh_eds_8__asrs_1	B	sdoh_eds_8	asrs_1	asrs_1	You are treated as if you cannot wrap up the final details of a project.
B_sdoh_eds_8__bfi2xs_12	B	sdoh_eds_8	bfi2xs_12	bfi2xs_12	You are treated as if you always assume the best about people.
B_sdoh_eds_8__cidi5_25	B	sdoh_eds_8	cidi5_25	cidi5_25	You are treated as if you cannot stop picking at your skin.
B_sdoh_eds_8__ace_1	B	sdoh_eds_8	ace_1	ace_1	You are treated as if you grew up with someone who was depressed, mentally ill, or suicidal.
B_sdoh_eds_8__bfi2xs_13	B	sdoh_eds_8	bfi2xs_13	bfi2xs_13	You are treated as if you are reliable and can always be counted on.
B_sdoh_eds_8__bmmrs_1	B	sdoh_eds_8	bmmrs_1	bmmrs_1	You are treated as if you feel God's (or a higher power's) presence.
B_sdoh_eds_8__mhqukb_5	B	sdoh_eds_8	mhqukb_5	mhqukb_5	You are treated as if you feel sad, blue, or depressed for two weeks or more.
B_sdoh_eds_8__bfi2xs_1	B	sdoh_eds_8	bfi2xs_1	bfi2xs_1	You are treated as if you tend to be quiet.
B_sdoh_eds_8__hvs_1	B	sdoh_eds_8	hvs_1	hvs_1	You are treated as if you worry your food will run out before you get money to buy more.
B_sdoh_eds_8__gad7_1	B	sdoh_eds_8	gad7_1	gad7_1	You are treated as if you feel nervous, anxious, or on edge.
A_sdoh_eds_9__asrs_1	A	sdoh_eds_9	asrs_1	sdoh_eds_9	How often are you threatened or harassed?
A_sdoh_eds_9__alcohol_alcoholparticipant	A	sdoh_eds_9	alcohol_alcoholparticipant	sdoh_eds_9	In your entire life, have you been threatened or harassed?
A_sdoh_eds_9__overallhealth_emotionalproblem7days	A	sdoh_eds_9	overallhealth_emotionalproblem7days	sdoh_eds_9	In the past 7 days, how often have you been threatened or harassed?
A_sdoh_eds_9__bmmrs_1	A	sdoh_eds_9	bmmrs_1	sdoh_eds_9	I feel that I am threatened or harassed.
A_sdoh_eds_9__sdoh_cpss_1	A	sdoh_eds_9	sdoh_cpss_1	sdoh_eds_9	In the last month, how often have you been threatened or harassed?
A_sdoh_eds_9__gad7_1	A	sdoh_eds_9	gad7_1	sdoh_eds_9	Being threatened or harassed
A_sdoh_eds_9__bfi2xs_1	A	sdoh_eds_9	bfi2xs_1	sdoh_eds_9	I am someone who is threatened or harassed.
A_sdoh_eds_9__asrs_2	A	sdoh_eds_9	asrs_2	sdoh_eds_9	How often are you threatened or harassed by others?
A_sdoh_eds_9__cidi5_16	A	sdoh_eds_9	cidi5_16	sdoh_eds_9	Did you ever get threatened or harassed?
A_sdoh_eds_9__overallhealth_generalmentalhealth	A	sdoh_eds_9	overallhealth_generalmentalhealth	sdoh_eds_9	In general, how would you rate how often you are threatened or harassed?
B_sdoh_eds_9__asrs_1	B	sdoh_eds_9	asrs_1	asrs_1	You are treated as if you cannot wrap up the final details of a project.
B_sdoh_eds_9__bfi2xs_12	B	sdoh_eds_9	bfi2xs_12	bfi2xs_12	You are treated as if you always assume the best about people.
B_sdoh_eds_9__cidi5_25	B	sdoh_eds_9	cidi5_25	cidi5_25	You are treated as if you cannot stop picking at your skin.
B_sdoh_eds_9__ace_1	B	sdoh_eds_9	ace_1	ace_1	You are treated as if you grew up with someone who was depressed, mentally ill, or suicidal.
B_sdoh_eds_9__bfi2xs_13	B	sdoh_eds_9	bfi2xs_13	bfi2xs_13	You are treated as if you are reliable and can always be counted on.
B_sdoh_eds_9__bmmrs_1	B	sdoh_eds_9	bmmrs_1	bmmrs_1	You are treated as if you feel God's (or a higher power's) presence.
B_sdoh_eds_9__mhqukb_5	B	sdoh_eds_9	mhqukb_5	mhqukb_5	You are treated as if you feel sad, blue, or depressed for two weeks or more.
B_sdoh_eds_9__bfi2xs_1	B	sdoh_eds_9	bfi2xs_1	bfi2xs_1	You are treated as if you tend to be quiet.
B_sdoh_eds_9__hvs_1	B	sdoh_eds_9	hvs_1	hvs_1	You are treated as if you worry your food will run out before you get money to buy more.
B_sdoh_eds_9__gad7_1	B	sdoh_eds_9	gad7_1	gad7_1	You are treated as if you feel nervous, anxious, or on edge.
A_sdoh_mos_ss_1__asrs_1	A	sdoh_mos_ss_1	asrs_1	sdoh_mos_ss_1	How often do you have someone to help you if you were confined to bed?
A_sdoh_mos_ss_1__alcohol_alcoholparticipant	A	sdoh_mos_ss_1	alcohol_alcoholparticipant	sdoh_mos_ss_1	In your entire life, have you had someone to help you if you were confined to bed?
A_sdoh_mos_ss_1__overallhealth_emotionalproblem7days	A	sdoh_mos_ss_1	overallhealth_emotionalproblem7days	sdoh_mos_ss_1	In the past 7 days, how often have you had someone to help you if you were confined to bed?
A_sdoh_mos_ss_1__bmmrs_1	A	sdoh_mos_ss_1	bmmrs_1	sdoh_mos_ss_1	I have someone to help me if I were confined to bed.
A_sdoh_mos_ss_1__sdoh_cpss_1	A	sdoh_mos_ss_1	sdoh_cpss_1	sdoh_mos_ss_1	In the last month, how often have you had someone to help you if you were confined to bed?
A_sdoh_mos_ss_1__gad7_1	A	sdoh_mos_ss_1	gad7_1	sdoh_mos_ss_1	Having someone to help you if you were confined to bed
A_sdoh_mos_ss_1__bfi2xs_1	A	sdoh_mos_ss_1	bfi2xs_1	sdoh_mos_ss_1	I am someone who has help available if I were confined to bed.
A_sdoh_mos_ss_1__asrs_2	A	sdoh_mos_ss_1	asrs_2	sdoh_mos_ss_1	How often do you have someone available to help you if you were confined to bed?
A_sdoh_mos_ss_1__cidi5_16	A	sdoh_mos_ss_1	cidi5_16	sdoh_mos_ss_1	Did you ever have someone to help you if you were confined to bed?
A_sdoh_mos_ss_1__overallhealth_generalmentalhealth	A	sdoh_mos_ss_1	overallhealth_generalmentalhealth	sdoh_mos_ss_1	In general, how would you rate how often you have someone to help you if you were confined to bed?
B_sdoh_mos_ss_1__asrs_1	B	sdoh_mos_ss_1	asrs_1	asrs_1	Someone to help you wrap up the final details of a project
B_sdoh_mos_ss_1__bfi2xs_12	B	sdoh_mos_ss_1	bfi2xs_12	bfi2xs_12	Someone who assumes the best about people
B_sdoh_mos_ss_1__cidi5_25	B	sdoh_mos_ss_1	cidi5_25	cidi5_25	Someone to help you stop picking at your skin
B_sdoh_mos_ss_1__ace_1	B	sdoh_mos_ss_1	ace_1	ace_1	Someone to talk to about having grown up with someone depressed, mentally ill, or suicidal
B_sdoh_mos_ss_1__bfi2xs_13	B	sdoh_mos_ss_1	bfi2xs_13	bfi2xs_13	Someone who is reliable and can always be counted on
B_sdoh_mos_ss_1__bmmrs_1	B	sdoh_mos_ss_1	bmmrs_1	bmmrs_1	Someone to share the feeling of God's (or a higher power's) presence with
B_sdoh_mos_ss_1__mhqukb_5	B	sdoh_mos_ss_1	mhqukb_5	mhqukb_5	Someone to turn to when you feel sad, blue, or depressed for two weeks or more
B_sdoh_mos_ss_1__sdoh_eds_1	B	sdoh_mos_ss_1	sdoh_eds_1	sdoh_eds_1	Someone to turn to when you are treated with less courtesy than other people
B_sdoh_mos_ss_1__bfi2xs_1	B	sdoh_mos_ss_1	bfi2xs_1	bfi2xs_1	Someone who tends to be quiet
B_sdoh_mos_ss_1__hvs_1	B	sdoh_mos_ss_1	hvs_1	hvs_1	Someone to turn to when you worry your food will run out before you get money to buy more
A_sdoh_mos_ss_2__asrs_1	A	sdoh_mos_ss_2	asrs_1	sdoh_mos_ss_2	How often do you have someone to take you to the doctor if you need it?
A_sdoh_mos_ss_2__alcohol_alcoholparticipant	A	sdoh_mos_ss_2	alcohol_alcoholparticipant	sdoh_mos_ss_2	In your entire life, have you had someone to take you to the doctor if you needed it?
A_sdoh_mos_ss_2__overallhealth_emotionalproblem7days	A	sdoh_mos_ss_2	overallhealth_emotionalproblem7days	sdoh_mos_ss_2	In the past 7 days, how often have you had someone to take you to the doctor if you needed it?
A_sdoh_mos_ss_2__bmmrs_1	A	sdoh_mos_ss_2	bmmrs_1	sdoh_mos_ss_2	I have someone to take me to the doctor if I need it.
A_sdoh_mos_ss_2__sdoh_cpss_1	A	sdoh_mos_ss_2	sdoh_cpss_1	sdoh_mos_ss_2	In the last month, how often have you had someone to take you to the doctor if you needed it?
A_sdoh_mos_ss_2__gad7_1	A	sdoh_mos_ss_2	gad7_1	sdoh_mos_ss_2	Having someone to take you to the doctor if you need it
A_sdoh_mos_ss_2__bfi2xs_1	A	sdoh_mos_ss_2	bfi2xs_1	sdoh_mos_ss_2	I am someone who has a person to take me to the doctor if I need it.
A_sdoh_mos_ss_2__asrs_2	A	sdoh_mos_ss_2	asrs_2	sdoh_mos_ss_2	How often do you have someone available to take you to the doctor if you need it?
A_sdoh_mos_ss_2__cidi5_16	A	sdoh_mos_ss_2	cidi5_16	sdoh_mos_ss_2	Did you ever have someone to take you to the doctor if you needed it?
A_sdoh_mos_ss_2__overallhealth_generalmentalhealth	A	sdoh_mos_ss_2	overallhealth_generalmentalhealth	sdoh_mos_ss_2	In general, how would you rate how often you have someone to take you to the doctor if you need it?
B_sdoh_mos_ss_2__asrs_1	B	sdoh_mos_ss_2	asrs_1	asrs_1	Someone to help you wrap up the final details of a project
B_sdoh_mos_ss_2__bfi2xs_12	B	sdoh_mos_ss_2	bfi2xs_12	bfi2xs_12	Someone who assumes the best about people
B_sdoh_mos_ss_2__cidi5_25	B	sdoh_mos_ss_2	cidi5_25	cidi5_25	Someone to help you stop picking at your skin
B_sdoh_mos_ss_2__ace_1	B	sdoh_mos_ss_2	ace_1	ace_1	Someone to talk to about having grown up with someone depressed, mentally ill, or suicidal
B_sdoh_mos_ss_2__bfi2xs_13	B	sdoh_mos_ss_2	bfi2xs_13	bfi2xs_13	Someone who is reliable and can always be counted on
B_sdoh_mos_ss_2__bmmrs_1	B	sdoh_mos_ss_2	bmmrs_1	bmmrs_1	Someone to share the feeling of God's (or a higher power's) presence with
B_sdoh_mos_ss_2__mhqukb_5	B	sdoh_mos_ss_2	mhqukb_5	mhqukb_5	Someone to turn to when you feel sad, blue, or depressed for two weeks or more
B_sdoh_mos_ss_2__sdoh_eds_1	B	sdoh_mos_ss_2	sdoh_eds_1	sdoh_eds_1	Someone to turn to when you are treated with less courtesy than other people
B_sdoh_mos_ss_2__bfi2xs_1	B	sdoh_mos_ss_2	bfi2xs_1	bfi2xs_1	Someone who tends to be quiet
B_sdoh_mos_ss_2__hvs_1	B	sdoh_mos_ss_2	hvs_1	hvs_1	Someone to turn to when you worry your food will run out before you get money to buy more
A_sdoh_mos_ss_3__asrs_1	A	sdoh_mos_ss_3	asrs_1	sdoh_mos_ss_3	How often do you have someone to prepare your meals if you were unable to do it yourself?
A_sdoh_mos_ss_3__alcohol_alcoholparticipant	A	sdoh_mos_ss_3	alcohol_alcoholparticipant	sdoh_mos_ss_3	In your entire life, have you had someone to prepare your meals if you were unable to do it yourself?
A_sdoh_mos_ss_3__overallhealth_emotionalproblem7days	A	sdoh_mos_ss_3	overallhealth_emotionalproblem7days	sdoh_mos_ss_3	In the past 7 days, how often have you had someone to prepare your meals if you were unable to do it yourself?
A_sdoh_mos_ss_3__bmmrs_1	A	sdoh_mos_ss_3	bmmrs_1	sdoh_mos_ss_3	I have someone to prepare my meals if I were unable to do it myself.
A_sdoh_mos_ss_3__sdoh_cpss_1	A	sdoh_mos_ss_3	sdoh_cpss_1	sdoh_mos_ss_3	In the last month, how often have you had someone to prepare your meals if you were unable to do it yourself?
A_sdoh_mos_ss_3__gad7_1	A	sdoh_mos_ss_3	gad7_1	sdoh_mos_ss_3	Having someone to prepare your meals if you were unable to do it yourself
A_sdoh_mos_ss_3__bfi2xs_1	A	sdoh_mos_ss_3	bfi2xs_1	sdoh_mos_ss_3	I am someone who has help to prepare my meals if I were unable to do it myself.
A_sdoh_mos_ss_3__asrs_2	A	sdoh_mos_ss_3	asrs_2	sdoh_mos_ss_3	How often do you have someone available to prepare your meals if you were unable to do it yourself?
A_sdoh_mos_ss_3__cidi5_16	A	sdoh_mos_ss_3	cidi5_16	sdoh_mos_ss_3	Did you ever have someone to prepare your meals if you were unable to do it yourself?
A_sdoh_mos_ss_3__overallhealth_generalmentalhealth	A	sdoh_mos_ss_3	overallhealth_generalmentalhealth	sdoh_mos_ss_3	In general, how would you rate how often you have someone to prepare your meals if you were unable to do it yourself?
B_sdoh_mos_ss_3__asrs_1	B	sdoh_mos_ss_3	asrs_1	asrs_1	Someone to help you wrap up the final details of a project
B_sdoh_mos_ss_3__bfi2xs_12	B	sdoh_mos_ss_3	bfi2xs_12	bfi2xs_12	Someone who assumes the best about people
B_sdoh_mos_ss_3__cidi5_25	B	sdoh_mos_ss_3	cidi5_25	cidi5_25	Someone to help you stop picking at your skin
B_sdoh_mos_ss_3__ace_1	B	sdoh_mos_ss_3	ace_1	ace_1	Someone to talk to about having grown up with someone depressed, mentally ill, or suicidal
B_sdoh_mos_ss_3__bfi2xs_13	B	sdoh_mos_ss_3	bfi2xs_13	bfi2xs_13	Someone who is reliable and can always be counted on
B_sdoh_mos_ss_3__bmmrs_1	B	sdoh_mos_ss_3	bmmrs_1	bmmrs_1	Someone to share the feeling of God's (or a higher power's) presence with
B_sdoh_mos_ss_3__mhqukb_5	B	sdoh_mos_ss_3	mhqukb_5	mhqukb_5	Someone to turn to when you feel sad, blue, or depressed for two weeks or more
B_sdoh_mos_ss_3__sdoh_eds_1	B	sdoh_mos_ss_3	sdoh_eds_1	sdoh_eds_1	Someone to turn to when you are treated with less courtesy than other people
B_sdoh_mos_ss_3__bfi2xs_1	B	sdoh_mos_ss_3	bfi2xs_1	bfi2xs_1	Someone who tends to be quiet
B_sdoh_mos_ss_3__hvs_1	B	sdoh_mos_ss_3	hvs_1	hvs_1	Someone to turn to when you worry your food will run out before you get money to buy more
A_sdoh_mos_ss_4__asrs_1	A	sdoh_mos_ss_4	asrs_1	sdoh_mos_ss_4	How often do you have someone to help with daily chores if you were sick?
A_sdoh_mos_ss_4__alcohol_alcoholparticipant	A	sdoh_mos_ss_4	alcohol_alcoholparticipant	sdoh_mos_ss_4	In your entire life, have you had someone to help with daily chores if you were sick?
A_sdoh_mos_ss_4__overallhealth_emotionalproblem7days	A	sdoh_mos_ss_4	overallhealth_emotionalproblem7days	sdoh_mos_ss_4	In the past 7 days, how often have you had someone to help with daily chores if you were sick?
A_sdoh_mos_ss_4__bmmrs_1	A	sdoh_mos_ss_4	bmmrs_1	sdoh_mos_ss_4	I have someone to help with daily chores if I were sick.
A_sdoh_mos_ss_4__sdoh_cpss_1	A	sdoh_mos_ss_4	sdoh_cpss_1	sdoh_mos_ss_4	In the last month, how often have you had someone to help with daily chores if you were sick?
A_sdoh_mos_ss_4__gad7_1	A	sdoh_mos_ss_4	gad7_1	sdoh_mos_ss_4	Having someone to help with daily chores if you were sick
A_sdoh_mos_ss_4__bfi2xs_1	A	sdoh_mos_ss_4	bfi2xs_1	sdoh_mos_ss_4	I am someone who has help with daily chores if I were sick.
A_sdoh_mos_ss_4__asrs_2	A	sdoh_mos_ss_4	asrs_2	sdoh_mos_ss_4	How often do you have someone available to help with daily chores if you were sick?
A_sdoh_mos_ss_4__cidi5_16	A	sdoh_mos_ss_4	cidi5_16	sdoh_mos_ss_4	Did you ever have someone to help with daily chores if you were sick?
A_sdoh_mos_ss_4__overallhealth_generalmentalhealth	A	sdoh_mos_ss_4	overallhealth_generalmentalhealth	sdoh_mos_ss_4	In general, how would you rate how often you have someone to help with daily chores if you were sick?
B_sdoh_mos_ss_4__asrs_1	B	sdoh_mos_ss_4	asrs_1	asrs_1	Someone to help you wrap up the final details of a project
B_sdoh_mos_ss_4__bfi2xs_12	B	sdoh_mos_ss_4	bfi2xs_12	bfi2xs_12	Someone who assumes the best about people
B_sdoh_mos_ss_4__cidi5_25	B	sdoh_mos_ss_4	cidi5_25	cidi5_25	Someone to help you stop picking at your skin
B_sdoh_mos_ss_4__ace_1	B	sdoh_mos_ss_4	ace_1	ace_1	Someone to talk to about having grown up with someone depressed, mentally ill, or suicidal
B_sdoh_mos_ss_4__bfi2xs_13	B	sdoh_mos_ss_4	bfi2xs_13	bfi2xs_13	Someone who is reliable and can always be counted on
B_sdoh_mos_ss_4__bmmrs_1	B	sdoh_mos_ss_4	bmmrs_1	bmmrs_1	Someone to share the feeling of God's (or a higher power's) presence with
B_sdoh_mos_ss_4__mhqukb_5	B	sdoh_mos_ss_4	mhqukb_5	mhqukb_5	Someone to turn to when you feel sad, blue, or depressed for two weeks or more
B_sdoh_mos_ss_4__sdoh_eds_1	B	sdoh_mos_ss_4	sdoh_eds_1	sdoh_eds_1	Someone to turn to when you are treated with less courtesy than other people
B_sdoh_mos_ss_4__bfi2xs_1	B	sdoh_mos_ss_4	bfi2xs_1	bfi2xs_1	Someone who tends to be quiet
B_sdoh_mos_ss_4__hvs_1	B	sdoh_mos_ss_4	hvs_1	hvs_1	Someone to turn to when you worry your food will run out before you get money to buy more
A_sdoh_mos_ss_5__asrs_1	A	sdoh_mos_ss_5	asrs_1	sdoh_mos_ss_5	How often do you have someone to have a good time with?
A_sdoh_mos_ss_5__alcohol_alcoholparticipant	A	sdoh_mos_ss_5	alcohol_alcoholparticipant	sdoh_mos_ss_5	In your entire life, have you had someone to have a good time with?
A_sdoh_mos_ss_5__overallhealth_emotionalproblem7days	A	sdoh_mos_ss_5	overallhealth_emotionalproblem7days	sdoh_mos_ss_5	In the past 7 days, how often have you had someone to have a good time with?
A_sdoh_mos_ss_5__bmmrs_1	A	sdoh_mos_ss_5	bmmrs_1	sdoh_mos_ss_5	I have someone to have a good time with.
A_sdoh_mos_ss_5__sdoh_cpss_1	A	sdoh_mos_ss_5	sdoh_cpss_1	sdoh_mos_ss_5	In the last month, how often have you had someone to have a good time with?
A_sdoh_mos_ss_5__gad7_1	A	sdoh_mos_ss_5	gad7_1	sdoh_mos_ss_5	Having someone to have a good time with
A_sdoh_mos_ss_5__bfi2xs_1	A	sdoh_mos_ss_5	bfi2xs_1	sdoh_mos_ss_5	I am someone who has a person to have a good time with.
A_sdoh_mos_ss_5__asrs_2	A	sdoh_mos_ss_5	asrs_2	sdoh_mos_ss_5	How often do you have someone to enjoy a good time with?
A_sdoh_mos_ss_5__cidi5_16	A	sdoh_mos_ss_5	cidi5_16	sdoh_mos_ss_5	Did you ever have someone to have a good time with?
A_sdoh_mos_ss_5__overallhealth_generalmentalhealth	A	sdoh_mos_ss_5	overallhealth_generalmentalhealth	sdoh_mos_ss_5	In general, how would you rate how often you have someone to have a good time with?
B_sdoh_mos_ss_5__asrs_1	B	sdoh_mos_ss_5	asrs_1	asrs_1	Someone to help you wrap up the final details of a project
B_sdoh_mos_ss_5__bfi2xs_12	B	sdoh_mos_ss_5	bfi2xs_12	bfi2xs_12	Someone who assumes the best about people
B_sdoh_mos_ss_5__cidi5_25	B	sdoh_mos_ss_5	cidi5_25	cidi5_25	Someone to help you stop picking at your skin
B_sdoh_mos_ss_5__ace_1	B	sdoh_mos_ss_5	ace_1	ace_1	Someone to talk to about having grown up with someone depressed, mentally ill, or suicidal
B_sdoh_mos_ss_5__bfi2xs_13	B	sdoh_mos_ss_5	bfi2xs_13	bfi2xs_13	Someone who is reliable and can always be counted on
B_sdoh_mos_ss_5__bmmrs_1	B	sdoh_mos_ss_5	bmmrs_1	bmmrs_1	Someone to share the feeling of God's (or a higher power's) presence with
B_sdoh_mos_ss_5__mhqukb_5	B	sdoh_mos_ss_5	mhqukb_5	mhqukb_5	Someone to turn to when you feel sad, blue, or depressed for two weeks or more
B_sdoh_mos_ss_5__sdoh_eds_1	B	sdoh_mos_ss_5	sdoh_eds_1	sdoh_eds_1	Someone to turn to when you are treated with less courtesy than other people
B_sdoh_mos_ss_5__bfi2xs_1	B	sdoh_mos_ss_5	bfi2xs_1	bfi2xs_1	Someone who tends to be quiet
B_sdoh_mos_ss_5__hvs_1	B	sdoh_mos_ss_5	hvs_1	hvs_1	Someone to turn to when you worry your food will run out before you get money to buy more
A_sdoh_mos_ss_6__asrs_1	A	sdoh_mos_ss_6	asrs_1	sdoh_mos_ss_6	How often do you have someone to turn to for suggestions about how to deal with a personal problem?
A_sdoh_mos_ss_6__alcohol_alcoholparticipant	A	sdoh_mos_ss_6	alcohol_alcoholparticipant	sdoh_mos_ss_6	In your entire life, have you had someone to turn to for suggestions about how to deal with a personal problem?
A_sdoh_mos_ss_6__overallhealth_emotionalproblem7days	A	sdoh_mos_ss_6	overallhealth_emotionalproblem7days	sdoh_mos_ss_6	In the past 7 days, how often have you had someone to turn to for suggestions about how to deal with a personal problem?
A_sdoh_mos_ss_6__bmmrs_1	A	sdoh_mos_ss_6	bmmrs_1	sdoh_mos_ss_6	I have someone to turn to for suggestions about how to deal with a personal problem.
A_sdoh_mos_ss_6__sdoh_cpss_1	A	sdoh_mos_ss_6	sdoh_cpss_1	sdoh_mos_ss_6	In the last month, how often have you had someone to turn to for suggestions about how to deal with a personal problem?
A_sdoh_mos_ss_6__gad7_1	A	sdoh_mos_ss_6	gad7_1	sdoh_mos_ss_6	Having someone to turn to for suggestions about how to deal with a personal problem
A_sdoh_mos_ss_6__bfi2xs_1	A	sdoh_mos_ss_6	bfi2xs_1	sdoh_mos_ss_6	I am someone who has a person to turn to for suggestions about how to deal with a personal problem.
A_sdoh_mos_ss_6__asrs_2	A	sdoh_mos_ss_6	asrs_2	sdoh_mos_ss_6	How often do you have someone to turn to for advice on how to deal with a personal problem?
A_sdoh_mos_ss_6__cidi5_16	A	sdoh_mos_ss_6	cidi5_16	sdoh_mos_ss_6	Did you ever have someone to turn to for suggestions about how to deal with a personal problem?
A_sdoh_mos_ss_6__overallhealth_generalmentalhealth	A	sdoh_mos_ss_6	overallhealth_generalmentalhealth	sdoh_mos_ss_6	In general, how would you rate how often you have someone to turn to for suggestions about how to deal with a personal problem?
B_sdoh_mos_ss_6__asrs_1	B	sdoh_mos_ss_6	asrs_1	asrs_1	Someone to help you wrap up the final details of a project
B_sdoh_mos_ss_6__bfi2xs_12	B	sdoh_mos_ss_6	bfi2xs_12	bfi2xs_12	Someone who assumes the best about people
B_sdoh_mos_ss_6__cidi5_25	B	sdoh_mos_ss_6	cidi5_25	cidi5_25	Someone to help you stop picking at your skin
B_sdoh_mos_ss_6__ace_1	B	sdoh_mos_ss_6	ace_1	ace_1	Someone to talk to about having grown up with someone depressed, mentally ill, or suicidal
B_sdoh_mos_ss_6__bfi2xs_13	B	sdoh_mos_ss_6	bfi2xs_13	bfi2xs_13	Someone who is reliable and can always be counted on
B_sdoh_mos_ss_6__bmmrs_1	B	sdoh_mos_ss_6	bmmrs_1	bmmrs_1	Someone to share the feeling of God's (or a higher power's) presence with
B_sdoh_mos_ss_6__mhqukb_5	B	sdoh_mos_ss_6	mhqukb_5	mhqukb_5	Someone to turn to when you feel sad, blue, or depressed for two weeks or more
B_sdoh_mos_ss_6__sdoh_eds_1	B	sdoh_mos_ss_6	sdoh_eds_1	sdoh_eds_1	Someone to turn to when you are treated with less courtesy than other people
B_sdoh_mos_ss_6__bfi2xs_1	B	sdoh_mos_ss_6	bfi2xs_1	bfi2xs_1	Someone who tends to be quiet
B_sdoh_mos_ss_6__hvs_1	B	sdoh_mos_ss_6	hvs_1	hvs_1	Someone to turn to when you worry your food will run out before you get money to buy more
A_sdoh_mos_ss_7__asrs_1	A	sdoh_mos_ss_7	asrs_1	sdoh_mos_ss_7	How often do you have someone who understands your problems?
A_sdoh_mos_ss_7__alcohol_alcoholparticipant	A	sdoh_mos_ss_7	alcohol_alcoholparticipant	sdoh_mos_ss_7	In your entire life, have you had someone who understands your problems?
A_sdoh_mos_ss_7__overallhealth_emotionalproblem7days	A	sdoh_mos_ss_7	overallhealth_emotionalproblem7days	sdoh_mos_ss_7	In the past 7 days, how often have you had someone who understands your problems?
A_sdoh_mos_ss_7__bmmrs_1	A	sdoh_mos_ss_7	bmmrs_1	sdoh_mos_ss_7	I have someone who understands my problems.
A_sdoh_mos_ss_7__sdoh_cpss_1	A	sdoh_mos_ss_7	sdoh_cpss_1	sdoh_mos_ss_7	In the last month, how often have you had someone who understands your problems?
A_sdoh_mos_ss_7__gad7_1	A	sdoh_mos_ss_7	gad7_1	sdoh_mos_ss_7	Having someone who understands your problems
A_sdoh_mos_ss_7__bfi2xs_1	A	sdoh_mos_ss_7	bfi2xs_1	sdoh_mos_ss_7	I am someone who has a person who understands my problems.
A_sdoh_mos_ss_7__asrs_2	A	sdoh_mos_ss_7	asrs_2	sdoh_mos_ss_7	How often do you have someone who really understands your problems?
A_sdoh_mos_ss_7__cidi5_16	A	sdoh_mos_ss_7	cidi5_16	sdoh_mos_ss_7	Did you ever have someone who understands your problems?
A_sdoh_mos_ss_7__overallhealth_generalmentalhealth	A	sdoh_mos_ss_7	overallhealth_generalmentalhealth	sdoh_mos_ss_7	In general, how would you rate how often you have someone who understands your problems?
B_sdoh_mos_ss_7__asrs_1	B	sdoh_mos_ss_7	asrs_1	asrs_1	Someone to help you wrap up the final details of a project
B_sdoh_mos_ss_7__bfi2xs_12	B	sdoh_mos_ss_7	bfi2xs_12	bfi2xs_12	Someone who assumes the best about people
B_sdoh_mos_ss_7__cidi5_25	B	sdoh_mos_ss_7	cidi5_25	cidi5_25	Someone to help you stop picking at your skin
B_sdoh_mos_ss_7__ace_1	B	sdoh_mos_ss_7	ace_1	ace_1	Someone to talk to about having grown up with someone depressed, mentally ill, or suicidal
B_sdoh_mos_ss_7__bfi2xs_13	B	sdoh_mos_ss_7	bfi2xs_13	bfi2xs_13	Someone who is reliable and can always be counted on
B_sdoh_mos_ss_7__bmmrs_1	B	sdoh_mos_ss_7	bmmrs_1	bmmrs_1	Someone to share the feeling of God's (or a higher power's) presence with
B_sdoh_mos_ss_7__mhqukb_5	B	sdoh_mos_ss_7	mhqukb_5	mhqukb_5	Someone to turn to when you feel sad, blue, or depressed for two weeks or more
B_sdoh_mos_ss_7__sdoh_eds_1	B	sdoh_mos_ss_7	sdoh_eds_1	sdoh_eds_1	Someone to turn to when you are treated with less courtesy than other people
B_sdoh_mos_ss_7__bfi2xs_1	B	sdoh_mos_ss_7	bfi2xs_1	bfi2xs_1	Someone who tends to be quiet
B_sdoh_mos_ss_7__hvs_1	B	sdoh_mos_ss_7	hvs_1	hvs_1	Someone to turn to when you worry your food will run out before you get money to buy more
A_sdoh_mos_ss_8__asrs_1	A	sdoh_mos_ss_8	asrs_1	sdoh_mos_ss_8	How often do you have someone to love you and make you feel wanted?
A_sdoh_mos_ss_8__alcohol_alcoholparticipant	A	sdoh_mos_ss_8	alcohol_alcoholparticipant	sdoh_mos_ss_8	In your entire life, have you had someone to love you and make you feel wanted?
A_sdoh_mos_ss_8__overallhealth_emotionalproblem7days	A	sdoh_mos_ss_8	overallhealth_emotionalproblem7days	sdoh_mos_ss_8	In the past 7 days, how often have you had someone to love you and make you feel wanted?
A_sdoh_mos_ss_8__bmmrs_1	A	sdoh_mos_ss_8	bmmrs_1	sdoh_mos_ss_8	I have someone to love me and make me feel wanted.
A_sdoh_mos_ss_8__sdoh_cpss_1	A	sdoh_mos_ss_8	sdoh_cpss_1	sdoh_mos_ss_8	In the last month, how often have you had someone to love you and make you feel wanted?
A_sdoh_mos_ss_8__gad7_1	A	sdoh_mos_ss_8	gad7_1	sdoh_mos_ss_8	Having someone to love you and make you feel wanted
A_sdoh_mos_ss_8__bfi2xs_1	A	sdoh_mos_ss_8	bfi2xs_1	sdoh_mos_ss_8	I am someone who has a person to love me and make me feel wanted.
A_sdoh_mos_ss_8__asrs_2	A	sdoh_mos_ss_8	asrs_2	sdoh_mos_ss_8	How often do you have someone who loves you and makes you feel wanted?
A_sdoh_mos_ss_8__cidi5_16	A	sdoh_mos_ss_8	cidi5_16	sdoh_mos_ss_8	Did you ever have someone to love you and make you feel wanted?
A_sdoh_mos_ss_8__overallhealth_generalmentalhealth	A	sdoh_mos_ss_8	overallhealth_generalmentalhealth	sdoh_mos_ss_8	In general, how would you rate how often you have someone to love you and make you feel wanted?
B_sdoh_mos_ss_8__asrs_1	B	sdoh_mos_ss_8	asrs_1	asrs_1	Someone to help you wrap up the final details of a project
B_sdoh_mos_ss_8__bfi2xs_12	B	sdoh_mos_ss_8	bfi2xs_12	bfi2xs_12	Someone who assumes the best about people
B_sdoh_mos_ss_8__cidi5_25	B	sdoh_mos_ss_8	cidi5_25	cidi5_25	Someone to help you stop picking at your skin
B_sdoh_mos_ss_8__ace_1	B	sdoh_mos_ss_8	ace_1	ace_1	Someone to talk to about having grown up with someone depressed, mentally ill, or suicidal
B_sdoh_mos_ss_8__bfi2xs_13	B	sdoh_mos_ss_8	bfi2xs_13	bfi2xs_13	Someone who is reliable and can always be counted on
B_sdoh_mos_ss_8__bmmrs_1	B	sdoh_mos_ss_8	bmmrs_1	bmmrs_1	Someone to share the feeling of God's (or a higher power's) presence with
B_sdoh_mos_ss_8__mhqukb_5	B	sdoh_mos_ss_8	mhqukb_5	mhqukb_5	Someone to turn to when you feel sad, blue, or depressed for two weeks or more
B_sdoh_mos_ss_8__sdoh_eds_1	B	sdoh_mos_ss_8	sdoh_eds_1	sdoh_eds_1	Someone to turn to when you are treated with less courtesy than other people
B_sdoh_mos_ss_8__bfi2xs_1	B	sdoh_mos_ss_8	bfi2xs_1	bfi2xs_1	Someone who tends to be quiet
B_sdoh_mos_ss_8__hvs_1	B	sdoh_mos_ss_8	hvs_1	hvs_1	Someone to turn to when you worry your food will run out before you get money to buy more
A_sdoh_ucla_ls8_11__asrs_1	A	sdoh_ucla_ls8_11	asrs_1	sdoh_ucla_ls8_11	How often do you feel left out?
A_sdoh_ucla_ls8_11__alcohol_alcoholparticipant	A	sdoh_ucla_ls8_11	alcohol_alcoholparticipant	sdoh_ucla_ls8_11	In your entire life, have you felt left out?
A_sdoh_ucla_ls8_11__overallhealth_emotionalproblem7days	A	sdoh_ucla_ls8_11	overallhealth_emotionalproblem7days	sdoh_ucla_ls8_11	In the past 7 days, how often have you felt left out?
A_sdoh_ucla_ls8_11__sdoh_cpss_1	A	sdoh_ucla_ls8_11	sdoh_cpss_1	sdoh_ucla_ls8_11	In the last month, how often have you felt left out?
A_sdoh_ucla_ls8_11__gad7_1	A	sdoh_ucla_ls8_11	gad7_1	sdoh_ucla_ls8_11	Feeling left out
A_sdoh_ucla_ls8_11__bfi2xs_1	A	sdoh_ucla_ls8_11	bfi2xs_1	sdoh_ucla_ls8_11	I am someone who feels left out.
A_sdoh_ucla_ls8_11__asrs_2	A	sdoh_ucla_ls8_11	asrs_2	sdoh_ucla_ls8_11	How often do you feel left out of things?
A_sdoh_ucla_ls8_11__cidi5_16	A	sdoh_ucla_ls8_11	cidi5_16	sdoh_ucla_ls8_11	Did you ever in your life feel left out?
A_sdoh_ucla_ls8_11__overallhealth_generalmentalhealth	A	sdoh_ucla_ls8_11	overallhealth_generalmentalhealth	sdoh_ucla_ls8_11	In general, how would you rate how often you feel left out?
A_sdoh_ucla_ls8_11__sdoh_cpss_10	A	sdoh_ucla_ls8_11	sdoh_cpss_10	sdoh_ucla_ls8_11	In the last month, how often have you felt left out?
B_sdoh_ucla_ls8_11__asrs_1	B	sdoh_ucla_ls8_11	asrs_1	asrs_1	I feel unable to wrap up the final details of my projects once the challenging parts are done.
B_sdoh_ucla_ls8_11__bfi2xs_12	B	sdoh_ucla_ls8_11	bfi2xs_12	bfi2xs_12	I feel inclined to assume the best about people.
B_sdoh_ucla_ls8_11__cidi5_25	B	sdoh_ucla_ls8_11	cidi5_25	cidi5_25	I feel unable to stop picking at my skin.
B_sdoh_ucla_ls8_11__ace_1	B	sdoh_ucla_ls8_11	ace_1	ace_1	I feel affected by having lived with someone who was depressed, mentally ill, or suicidal in childhood.
B_sdoh_ucla_ls8_11__bfi2xs_13	B	sdoh_ucla_ls8_11	bfi2xs_13	bfi2xs_13	I feel reliable and able to be counted on.
B_sdoh_ucla_ls8_11__mhqukb_5	B	sdoh_ucla_ls8_11	mhqukb_5	mhqukb_5	I feel sad, blue, or depressed for two weeks or more at a time.
B_sdoh_ucla_ls8_11__sdoh_eds_1	B	sdoh_ucla_ls8_11	sdoh_eds_1	sdoh_eds_1	I feel treated with less courtesy than other people.
B_sdoh_ucla_ls8_11__bfi2xs_1	B	sdoh_ucla_ls8_11	bfi2xs_1	bfi2xs_1	I feel inclined to be quiet.
B_sdoh_ucla_ls8_11__hvs_1	B	sdoh_ucla_ls8_11	hvs_1	hvs_1	I feel worried that my food will run out before I get money to buy more.
B_sdoh_ucla_ls8_11__gad7_1	B	sdoh_ucla_ls8_11	gad7_1	gad7_1	I feel nervous, anxious, or on edge.
A_sdoh_ucla_ls8_14__asrs_1	A	sdoh_ucla_ls8_14	asrs_1	sdoh_ucla_ls8_14	How often do you feel isolated from others?
A_sdoh_ucla_ls8_14__alcohol_alcoholparticipant	A	sdoh_ucla_ls8_14	alcohol_alcoholparticipant	sdoh_ucla_ls8_14	In your entire life, have you felt isolated from others?
A_sdoh_ucla_ls8_14__overallhealth_emotionalproblem7days	A	sdoh_ucla_ls8_14	overallhealth_emotionalproblem7days	sdoh_ucla_ls8_14	In the past 7 days, how often have you felt isolated from others?
A_sdoh_ucla_ls8_14__sdoh_cpss_1	A	sdoh_ucla_ls8_14	sdoh_cpss_1	sdoh_ucla_ls8_14	In the last month, how often have you felt isolated from others?
A_sdoh_ucla_ls8_14__gad7_1	A	sdoh_ucla_ls8_14	gad7_1	sdoh_ucla_ls8_14	Feeling isolated from others
A_sdoh_ucla_ls8_14__bfi2xs_1	A	sdoh_ucla_ls8_14	bfi2xs_1	sdoh_ucla_ls8_14	I am someone who feels isolated from others.
A_sdoh_ucla_ls8_14__asrs_2	A	sdoh_ucla_ls8_14	asrs_2	sdoh_ucla_ls8_14	How often do you feel isolated from other people?
A_sdoh_ucla_ls8_14__cidi5_16	A	sdoh_ucla_ls8_14	cidi5_16	sdoh_ucla_ls8_14	Did you ever in your life feel isolated from others?
A_sdoh_ucla_ls8_14__overallhealth_generalmentalhealth	A	sdoh_ucla_ls8_14	overallhealth_generalmentalhealth	sdoh_ucla_ls8_14	In general, how would you rate how often you feel isolated from others?
A_sdoh_ucla_ls8_14__sdoh_cpss_10	A	sdoh_ucla_ls8_14	sdoh_cpss_10	sdoh_ucla_ls8_14	In the last month, how often have you felt isolated from others?
B_sdoh_ucla_ls8_14__asrs_1	B	sdoh_ucla_ls8_14	asrs_1	asrs_1	I feel unable to wrap up the final details of my projects once the challenging parts are done.
B_sdoh_ucla_ls8_14__bfi2xs_12	B	sdoh_ucla_ls8_14	bfi2xs_12	bfi2xs_12	I feel inclined to assume the best about people.
B_sdoh_ucla_ls8_14__cidi5_25	B	sdoh_ucla_ls8_14	cidi5_25	cidi5_25	I feel unable to stop picking at my skin.
B_sdoh_ucla_ls8_14__ace_1	B	sdoh_ucla_ls8_14	ace_1	ace_1	I feel affected by having lived with someone who was depressed, mentally ill, or suicidal in childhood.
B_sdoh_ucla_ls8_14__bfi2xs_13	B	sdoh_ucla_ls8_14	bfi2xs_13	bfi2xs_13	I feel reliable and able to be counted on.
B_sdoh_ucla_ls8_14__mhqukb_5	B	sdoh_ucla_ls8_14	mhqukb_5	mhqukb_5	I feel sad, blue, or depressed for two weeks or more at a time.
B_sdoh_ucla_ls8_14__sdoh_eds_1	B	sdoh_ucla_ls8_14	sdoh_eds_1	sdoh_eds_1	I feel treated with less courtesy than other people.
B_sdoh_ucla_ls8_14__bfi2xs_1	B	sdoh_ucla_ls8_14	bfi2xs_1	bfi2xs_1	I feel inclined to be quiet.
B_sdoh_ucla_ls8_14__hvs_1	B	sdoh_ucla_ls8_14	hvs_1	hvs_1	I feel worried that my food will run out before I get money to buy more.
B_sdoh_ucla_ls8_14__gad7_1	B	sdoh_ucla_ls8_14	gad7_1	gad7_1	I feel nervous, anxious, or on edge.
A_sdoh_ucla_ls8_15__asrs_1	A	sdoh_ucla_ls8_15	asrs_1	sdoh_ucla_ls8_15	How often can you find companionship when you want it?
A_sdoh_ucla_ls8_15__alcohol_alcoholparticipant	A	sdoh_ucla_ls8_15	alcohol_alcoholparticipant	sdoh_ucla_ls8_15	In your entire life, have you been able to find companionship when you wanted it?
A_sdoh_ucla_ls8_15__overallhealth_emotionalproblem7days	A	sdoh_ucla_ls8_15	overallhealth_emotionalproblem7days	sdoh_ucla_ls8_15	In the past 7 days, how often have you been able to find companionship when you wanted it?
A_sdoh_ucla_ls8_15__sdoh_cpss_1	A	sdoh_ucla_ls8_15	sdoh_cpss_1	sdoh_ucla_ls8_15	In the last month, how often have you been able to find companionship when you wanted it?
A_sdoh_ucla_ls8_15__gad7_1	A	sdoh_ucla_ls8_15	gad7_1	sdoh_ucla_ls8_15	Being able to find companionship when you want it
A_sdoh_ucla_ls8_15__bfi2xs_1	A	sdoh_ucla_ls8_15	bfi2xs_1	sdoh_ucla_ls8_15	I am someone who can find companionship when I want it.
A_sdoh_ucla_ls8_15__asrs_2	A	sdoh_ucla_ls8_15	asrs_2	sdoh_ucla_ls8_15	How often are you able to find companionship when you want it?
A_sdoh_ucla_ls8_15__cidi5_16	A	sdoh_ucla_ls8_15	cidi5_16	sdoh_ucla_ls8_15	Did you ever in your life feel able to find companionship when you wanted it?
A_sdoh_ucla_ls8_15__overallhealth_generalmentalhealth	A	sdoh_ucla_ls8_15	overallhealth_generalmentalhealth	sdoh_ucla_ls8_15	In general, how would you rate how often you can find companionship when you want it?
A_sdoh_ucla_ls8_15__sdoh_cpss_10	A	sdoh_ucla_ls8_15	sdoh_cpss_10	sdoh_ucla_ls8_15	In the last month, how often have you been able to find companionship when you wanted it?
B_sdoh_ucla_ls8_15__asrs_1	B	sdoh_ucla_ls8_15	asrs_1	asrs_1	I feel unable to wrap up the final details of my projects once the challenging parts are done.
B_sdoh_ucla_ls8_15__bfi2xs_12	B	sdoh_ucla_ls8_15	bfi2xs_12	bfi2xs_12	I feel inclined to assume the best about people.
B_sdoh_ucla_ls8_15__cidi5_25	B	sdoh_ucla_ls8_15	cidi5_25	cidi5_25	I feel unable to stop picking at my skin.
B_sdoh_ucla_ls8_15__ace_1	B	sdoh_ucla_ls8_15	ace_1	ace_1	I feel affected by having lived with someone who was depressed, mentally ill, or suicidal in childhood.
B_sdoh_ucla_ls8_15__bfi2xs_13	B	sdoh_ucla_ls8_15	bfi2xs_13	bfi2xs_13	I feel reliable and able to be counted on.
B_sdoh_ucla_ls8_15__mhqukb_5	B	sdoh_ucla_ls8_15	mhqukb_5	mhqukb_5	I feel sad, blue, or depressed for two weeks or more at a time.
B_sdoh_ucla_ls8_15__sdoh_eds_1	B	sdoh_ucla_ls8_15	sdoh_eds_1	sdoh_eds_1	I feel treated with less courtesy than other people.
B_sdoh_ucla_ls8_15__bfi2xs_1	B	sdoh_ucla_ls8_15	bfi2xs_1	bfi2xs_1	I feel inclined to be quiet.
B_sdoh_ucla_ls8_15__hvs_1	B	sdoh_ucla_ls8_15	hvs_1	hvs_1	I feel worried that my food will run out before I get money to buy more.
B_sdoh_ucla_ls8_15__gad7_1	B	sdoh_ucla_ls8_15	gad7_1	gad7_1	I feel nervous, anxious, or on edge.
A_sdoh_ucla_ls8_17__asrs_1	A	sdoh_ucla_ls8_17	asrs_1	sdoh_ucla_ls8_17	How often are you unhappy being so withdrawn?
A_sdoh_ucla_ls8_17__alcohol_alcoholparticipant	A	sdoh_ucla_ls8_17	alcohol_alcoholparticipant	sdoh_ucla_ls8_17	In your entire life, have you been unhappy being so withdrawn?
A_sdoh_ucla_ls8_17__overallhealth_emotionalproblem7days	A	sdoh_ucla_ls8_17	overallhealth_emotionalproblem7days	sdoh_ucla_ls8_17	In the past 7 days, how often have you been unhappy being so withdrawn?
A_sdoh_ucla_ls8_17__sdoh_cpss_1	A	sdoh_ucla_ls8_17	sdoh_cpss_1	sdoh_ucla_ls8_17	In the last month, how often have you been unhappy being so withdrawn?
A_sdoh_ucla_ls8_17__gad7_1	A	sdoh_ucla_ls8_17	gad7_1	sdoh_ucla_ls8_17	Being unhappy about being so withdrawn
A_sdoh_ucla_ls8_17__bfi2xs_1	A	sdoh_ucla_ls8_17	bfi2xs_1	sdoh_ucla_ls8_17	I am someone who is unhappy being so withdrawn.
A_sdoh_ucla_ls8_17__asrs_2	A	sdoh_ucla_ls8_17	asrs_2	sdoh_ucla_ls8_17	How often are you unhappy about being so withdrawn?
A_sdoh_ucla_ls8_17__cidi5_16	A	sdoh_ucla_ls8_17	cidi5_16	sdoh_ucla_ls8_17	Did you ever in your life feel unhappy being so withdrawn?
A_sdoh_ucla_ls8_17__overallhealth_generalmentalhealth	A	sdoh_ucla_ls8_17	overallhealth_generalmentalhealth	sdoh_ucla_ls8_17	In general, how would you rate how often you are unhappy being so withdrawn?
A_sdoh_ucla_ls8_17__sdoh_cpss_10	A	sdoh_ucla_ls8_17	sdoh_cpss_10	sdoh_ucla_ls8_17	In the last month, how often have you felt unhappy being so withdrawn?
B_sdoh_ucla_ls8_17__asrs_1	B	sdoh_ucla_ls8_17	asrs_1	asrs_1	I feel unable to wrap up the final details of my projects once the challenging parts are done.
B_sdoh_ucla_ls8_17__bfi2xs_12	B	sdoh_ucla_ls8_17	bfi2xs_12	bfi2xs_12	I feel inclined to assume the best about people.
B_sdoh_ucla_ls8_17__cidi5_25	B	sdoh_ucla_ls8_17	cidi5_25	cidi5_25	I feel unable to stop picking at my skin.
B_sdoh_ucla_ls8_17__ace_1	B	sdoh_ucla_ls8_17	ace_1	ace_1	I feel affected by having lived with someone who was depressed, mentally ill, or suicidal in childhood.
B_sdoh_ucla_ls8_17__bfi2xs_13	B	sdoh_ucla_ls8_17	bfi2xs_13	bfi2xs_13	I feel reliable and able to be counted on.
B_sdoh_ucla_ls8_17__mhqukb_5	B	sdoh_ucla_ls8_17	mhqukb_5	mhqukb_5	I feel sad, blue, or depressed for two weeks or more at a time.
B_sdoh_ucla_ls8_17__sdoh_eds_1	B	sdoh_ucla_ls8_17	sdoh_eds_1	sdoh_eds_1	I feel treated with less courtesy than other people.
B_sdoh_ucla_ls8_17__bfi2xs_1	B	sdoh_ucla_ls8_17	bfi2xs_1	bfi2xs_1	I feel inclined to be quiet.
B_sdoh_ucla_ls8_17__hvs_1	B	sdoh_ucla_ls8_17	hvs_1	hvs_1	I feel worried that my food will run out before I get money to buy more.
B_sdoh_ucla_ls8_17__gad7_1	B	sdoh_ucla_ls8_17	gad7_1	gad7_1	I feel nervous, anxious, or on edge.
A_sdoh_ucla_ls8_18__asrs_1	A	sdoh_ucla_ls8_18	asrs_1	sdoh_ucla_ls8_18	How often are people around you but not with you?
A_sdoh_ucla_ls8_18__alcohol_alcoholparticipant	A	sdoh_ucla_ls8_18	alcohol_alcoholparticipant	sdoh_ucla_ls8_18	In your entire life, have people been around you but not with you?
A_sdoh_ucla_ls8_18__overallhealth_emotionalproblem7days	A	sdoh_ucla_ls8_18	overallhealth_emotionalproblem7days	sdoh_ucla_ls8_18	In the past 7 days, how often have people been around you but not with you?
A_sdoh_ucla_ls8_18__sdoh_cpss_1	A	sdoh_ucla_ls8_18	sdoh_cpss_1	sdoh_ucla_ls8_18	In the last month, how often have people been around you but not with you?
A_sdoh_ucla_ls8_18__gad7_1	A	sdoh_ucla_ls8_18	gad7_1	sdoh_ucla_ls8_18	People being around you but not with you
A_sdoh_ucla_ls8_18__bfi2xs_1	A	sdoh_ucla_ls8_18	bfi2xs_1	sdoh_ucla_ls8_18	I am someone who has people around me but not with me.
A_sdoh_ucla_ls8_18__asrs_2	A	sdoh_ucla_ls8_18	asrs_2	sdoh_ucla_ls8_18	How often are people around you but not really with you?
A_sdoh_ucla_ls8_18__cidi5_16	A	sdoh_ucla_ls8_18	cidi5_16	sdoh_ucla_ls8_18	Did you ever feel that people were around you but not with you?
A_sdoh_ucla_ls8_18__overallhealth_generalmentalhealth	A	sdoh_ucla_ls8_18	overallhealth_generalmentalhealth	sdoh_ucla_ls8_18	In general, how would you rate how often people are around you but not with you?
A_sdoh_ucla_ls8_18__sdoh_cpss_10	A	sdoh_ucla_ls8_18	sdoh_cpss_10	sdoh_ucla_ls8_18	In the last month, how often have people been around you but not with you?
B_sdoh_ucla_ls8_18__asrs_1	B	sdoh_ucla_ls8_18	asrs_1	asrs_1	I feel unable to wrap up the final details of my projects once the challenging parts are done.
B_sdoh_ucla_ls8_18__bfi2xs_12	B	sdoh_ucla_ls8_18	bfi2xs_12	bfi2xs_12	I feel inclined to assume the best about people.
B_sdoh_ucla_ls8_18__cidi5_25	B	sdoh_ucla_ls8_18	cidi5_25	cidi5_25	I feel unable to stop picking at my skin.
B_sdoh_ucla_ls8_18__ace_1	B	sdoh_ucla_ls8_18	ace_1	ace_1	I feel affected by having lived with someone who was depressed, mentally ill, or suicidal in childhood.
B_sdoh_ucla_ls8_18__bfi2xs_13	B	sdoh_ucla_ls8_18	bfi2xs_13	bfi2xs_13	I feel reliable and able to be counted on.
B_sdoh_ucla_ls8_18__mhqukb_5	B	sdoh_ucla_ls8_18	mhqukb_5	mhqukb_5	I feel sad, blue, or depressed for two weeks or more at a time.
B_sdoh_ucla_ls8_18__sdoh_eds_1	B	sdoh_ucla_ls8_18	sdoh_eds_1	sdoh_eds_1	I feel treated with less courtesy than other people.
B_sdoh_ucla_ls8_18__bfi2xs_1	B	sdoh_ucla_ls8_18	bfi2xs_1	bfi2xs_1	I feel inclined to be quiet.
B_sdoh_ucla_ls8_18__hvs_1	B	sdoh_ucla_ls8_18	hvs_1	hvs_1	I feel worried that my food will run out before I get money to buy more.
B_sdoh_ucla_ls8_18__gad7_1	B	sdoh_ucla_ls8_18	gad7_1	gad7_1	I feel nervous, anxious, or on edge.
A_sdoh_ucla_ls8_2__asrs_1	A	sdoh_ucla_ls8_2	asrs_1	sdoh_ucla_ls8_2	How often do you lack companionship?
A_sdoh_ucla_ls8_2__alcohol_alcoholparticipant	A	sdoh_ucla_ls8_2	alcohol_alcoholparticipant	sdoh_ucla_ls8_2	In your entire life, have you lacked companionship?
A_sdoh_ucla_ls8_2__overallhealth_emotionalproblem7days	A	sdoh_ucla_ls8_2	overallhealth_emotionalproblem7days	sdoh_ucla_ls8_2	In the past 7 days, how often have you lacked companionship?
A_sdoh_ucla_ls8_2__sdoh_cpss_1	A	sdoh_ucla_ls8_2	sdoh_cpss_1	sdoh_ucla_ls8_2	In the last month, how often have you lacked companionship?
A_sdoh_ucla_ls8_2__gad7_1	A	sdoh_ucla_ls8_2	gad7_1	sdoh_ucla_ls8_2	Lacking companionship
A_sdoh_ucla_ls8_2__bfi2xs_1	A	sdoh_ucla_ls8_2	bfi2xs_1	sdoh_ucla_ls8_2	I am someone who lacks companionship.
A_sdoh_ucla_ls8_2__asrs_2	A	sdoh_ucla_ls8_2	asrs_2	sdoh_ucla_ls8_2	How often do you find yourself lacking companionship?
A_sdoh_ucla_ls8_2__cidi5_16	A	sdoh_ucla_ls8_2	cidi5_16	sdoh_ucla_ls8_2	Did you ever in your life lack companionship?
A_sdoh_ucla_ls8_2__overallhealth_generalmentalhealth	A	sdoh_ucla_ls8_2	overallhealth_generalmentalhealth	sdoh_ucla_ls8_2	In general, how would you rate how often you lack companionship?
A_sdoh_ucla_ls8_2__sdoh_cpss_10	A	sdoh_ucla_ls8_2	sdoh_cpss_10	sdoh_ucla_ls8_2	In the last month, how often have you lacked companionship?
B_sdoh_ucla_ls8_2__asrs_1	B	sdoh_ucla_ls8_2	asrs_1	asrs_1	I feel unable to wrap up the final details of my projects once the challenging parts are done.
B_sdoh_ucla_ls8_2__bfi2xs_12	B	sdoh_ucla_ls8_2	bfi2xs_12	bfi2xs_12	I feel inclined to assume the best about people.
B_sdoh_ucla_ls8_2__cidi5_25	B	sdoh_ucla_ls8_2	cidi5_25	cidi5_25	I feel unable to stop picking at my skin.
B_sdoh_ucla_ls8_2__ace_1	B	sdoh_ucla_ls8_2	ace_1	ace_1	I feel affected by having lived with someone who was depressed, mentally ill, or suicidal in childhood.
B_sdoh_ucla_ls8_2__bfi2xs_13	B	sdoh_ucla_ls8_2	bfi2xs_13	bfi2xs_13	I feel reliable and able to be counted on.
B_sdoh_ucla_ls8_2__mhqukb_5	B	sdoh_ucla_ls8_2	mhqukb_5	mhqukb_5	I feel sad, blue, or depressed for two weeks or more at a time.
B_sdoh_ucla_ls8_2__sdoh_eds_1	B	sdoh_ucla_ls8_2	sdoh_eds_1	sdoh_eds_1	I feel treated with less courtesy than other people.
B_sdoh_ucla_ls8_2__bfi2xs_1	B	sdoh_ucla_ls8_2	bfi2xs_1	bfi2xs_1	I feel inclined to be quiet.
B_sdoh_ucla_ls8_2__hvs_1	B	sdoh_ucla_ls8_2	hvs_1	hvs_1	I feel worried that my food will run out before I get money to buy more.
B_sdoh_ucla_ls8_2__gad7_1	B	sdoh_ucla_ls8_2	gad7_1	gad7_1	I feel nervous, anxious, or on edge.
A_sdoh_ucla_ls8_3__asrs_1	A	sdoh_ucla_ls8_3	asrs_1	sdoh_ucla_ls8_3	How often is there no one you can turn to?
A_sdoh_ucla_ls8_3__alcohol_alcoholparticipant	A	sdoh_ucla_ls8_3	alcohol_alcoholparticipant	sdoh_ucla_ls8_3	In your entire life, has there been no one you could turn to?
A_sdoh_ucla_ls8_3__overallhealth_emotionalproblem7days	A	sdoh_ucla_ls8_3	overallhealth_emotionalproblem7days	sdoh_ucla_ls8_3	In the past 7 days, how often has there been no one you could turn to?
A_sdoh_ucla_ls8_3__sdoh_cpss_1	A	sdoh_ucla_ls8_3	sdoh_cpss_1	sdoh_ucla_ls8_3	In the last month, how often has there been no one you could turn to?
A_sdoh_ucla_ls8_3__gad7_1	A	sdoh_ucla_ls8_3	gad7_1	sdoh_ucla_ls8_3	Having no one you can turn to
A_sdoh_ucla_ls8_3__bfi2xs_1	A	sdoh_ucla_ls8_3	bfi2xs_1	sdoh_ucla_ls8_3	I am someone who has no one to turn to.
A_sdoh_ucla_ls8_3__asrs_2	A	sdoh_ucla_ls8_3	asrs_2	sdoh_ucla_ls8_3	How often is there no one you can turn to for help?
A_sdoh_ucla_ls8_3__cidi5_16	A	sdoh_ucla_ls8_3	cidi5_16	sdoh_ucla_ls8_3	Did you ever feel there was no one you could turn to?
A_sdoh_ucla_ls8_3__overallhealth_generalmentalhealth	A	sdoh_ucla_ls8_3	overallhealth_generalmentalhealth	sdoh_ucla_ls8_3	In general, how would you rate how often there is no one you can turn to?
A_sdoh_ucla_ls8_3__sdoh_cpss_10	A	sdoh_ucla_ls8_3	sdoh_cpss_10	sdoh_ucla_ls8_3	In the last month, how often has there been no one you could turn to?
B_sdoh_ucla_ls8_3__asrs_1	B	sdoh_ucla_ls8_3	asrs_1	asrs_1	I feel unable to wrap up the final details of my projects once the challenging parts are done.
B_sdoh_ucla_ls8_3__bfi2xs_12	B	sdoh_ucla_ls8_3	bfi2xs_12	bfi2xs_12	I feel inclined to assume the best about people.
B_sdoh_ucla_ls8_3__cidi5_25	B	sdoh_ucla_ls8_3	cidi5_25	cidi5_25	I feel unable to stop picking at my skin.
B_sdoh_ucla_ls8_3__ace_1	B	sdoh_ucla_ls8_3	ace_1	ace_1	I feel affected by having lived with someone who was depressed, mentally ill, or suicidal in childhood.
B_sdoh_ucla_ls8_3__bfi2xs_13	B	sdoh_ucla_ls8_3	bfi2xs_13	bfi2xs_13	I feel reliable and able to be counted on.
B_sdoh_ucla_ls8_3__mhqukb_5	B	sdoh_ucla_ls8_3	mhqukb_5	mhqukb_5	I feel sad, blue, or depressed for two weeks or more at a time.
B_sdoh_ucla_ls8_3__sdoh_eds_1	B	sdoh_ucla_ls8_3	sdoh_eds_1	sdoh_eds_1	I feel treated with less courtesy than other people.
B_sdoh_ucla_ls8_3__bfi2xs_1	B	sdoh_ucla_ls8_3	bfi2xs_1	bfi2xs_1	I feel inclined to be quiet.
B_sdoh_ucla_ls8_3__hvs_1	B	sdoh_ucla_ls8_3	hvs_1	hvs_1	I feel worried that my food will run out before I get money to buy more.
B_sdoh_ucla_ls8_3__gad7_1	B	sdoh_ucla_ls8_3	gad7_1	gad7_1	I feel nervous, anxious, or on edge.
A_sdoh_ucla_ls8_9__asrs_1	A	sdoh_ucla_ls8_9	asrs_1	sdoh_ucla_ls8_9	How often are you an outgoing person?
A_sdoh_ucla_ls8_9__alcohol_alcoholparticipant	A	sdoh_ucla_ls8_9	alcohol_alcoholparticipant	sdoh_ucla_ls8_9	In your entire life, have you been an outgoing person?
A_sdoh_ucla_ls8_9__overallhealth_emotionalproblem7days	A	sdoh_ucla_ls8_9	overallhealth_emotionalproblem7days	sdoh_ucla_ls8_9	In the past 7 days, how often have you been outgoing?
A_sdoh_ucla_ls8_9__sdoh_cpss_1	A	sdoh_ucla_ls8_9	sdoh_cpss_1	sdoh_ucla_ls8_9	In the last month, how often have you been outgoing?
A_sdoh_ucla_ls8_9__gad7_1	A	sdoh_ucla_ls8_9	gad7_1	sdoh_ucla_ls8_9	Being an outgoing person
A_sdoh_ucla_ls8_9__bfi2xs_1	A	sdoh_ucla_ls8_9	bfi2xs_1	sdoh_ucla_ls8_9	I am someone who is outgoing.
A_sdoh_ucla_ls8_9__asrs_2	A	sdoh_ucla_ls8_9	asrs_2	sdoh_ucla_ls8_9	How often are you outgoing with others?
A_sdoh_ucla_ls8_9__cidi5_16	A	sdoh_ucla_ls8_9	cidi5_16	sdoh_ucla_ls8_9	Did you ever consider yourself an outgoing person?
A_sdoh_ucla_ls8_9__overallhealth_generalmentalhealth	A	sdoh_ucla_ls8_9	overallhealth_generalmentalhealth	sdoh_ucla_ls8_9	In general, how would you rate how outgoing a person you are?
A_sdoh_ucla_ls8_9__sdoh_cpss_10	A	sdoh_ucla_ls8_9	sdoh_cpss_10	sdoh_ucla_ls8_9	In the last month, how often have you felt outgoing?
B_sdoh_ucla_ls8_9__asrs_1	B	sdoh_ucla_ls8_9	asrs_1	asrs_1	I feel unable to wrap up the final details of my projects once the challenging parts are done.
B_sdoh_ucla_ls8_9__bfi2xs_12	B	sdoh_ucla_ls8_9	bfi2xs_12	bfi2xs_12	I feel inclined to assume the best about people.
B_sdoh_ucla_ls8_9__cidi5_25	B	sdoh_ucla_ls8_9	cidi5_25	cidi5_25	I feel unable to stop picking at my skin.
B_sdoh_ucla_ls8_9__ace_1	B	sdoh_ucla_ls8_9	ace_1	ace_1	I feel affected by having lived with someone who was depressed, mentally ill, or suicidal in childhood.
B_sdoh_ucla_ls8_9__bfi2xs_13	B	sdoh_ucla_ls8_9	bfi2xs_13	bfi2xs_13	I feel reliable and able to be counted on.
B_sdoh_ucla_ls8_9__mhqukb_5	B	sdoh_ucla_ls8_9	mhqukb_5	mhqukb_5	I feel sad, blue, or depressed for two weeks or more at a time.
B_sdoh_ucla_ls8_9__sdoh_eds_1	B	sdoh_ucla_ls8_9	sdoh_eds_1	sdoh_eds_1	I feel treated with less courtesy than other people.
B_sdoh_ucla_ls8_9__bfi2xs_1	B	sdoh_ucla_ls8_9	bfi2xs_1	bfi2xs_1	I feel inclined to be quiet.
B_sdoh_ucla_ls8_9__hvs_1	B	sdoh_ucla_ls8_9	hvs_1	hvs_1	I feel worried that my food will run out before I get money to buy more.
B_sdoh_ucla_ls8_9__gad7_1	B	sdoh_ucla_ls8_9	gad7_1	gad7_1	I feel nervous, anxious, or on edge.
A_asrs_1__alcohol_alcoholparticipant	A	asrs_1	alcohol_alcoholparticipant	asrs_1	In your entire life, have you had trouble wrapping up the final details of a project, once the challenging parts were done?
A_asrs_1__overallhealth_emotionalproblem7days	A	asrs_1	overallhealth_emotionalproblem7days	asrs_1	In the past 7 days, how often have you had trouble wrapping up the final details of a project, once the challenging parts were done?
A_asrs_1__bmmrs_1	A	asrs_1	bmmrs_1	asrs_1	I have trouble wrapping up the final details of a project, once the challenging parts are done.
A_asrs_1__sdoh_cpss_1	A	asrs_1	sdoh_cpss_1	asrs_1	In the last month, how often have you had trouble wrapping up the final details of a project, once the challenging parts were done?
A_asrs_1__gad7_1	A	asrs_1	gad7_1	asrs_1	Having trouble wrapping up the final details of a project once the challenging parts are done
A_asrs_1__bfi2xs_1	A	asrs_1	bfi2xs_1	asrs_1	I am someone who has trouble wrapping up the final details of a project once the challenging parts are done.
A_asrs_1__cidi5_16	A	asrs_1	cidi5_16	asrs_1	Did you ever in your life have trouble wrapping up the final details of a project once the challenging parts were done?
A_asrs_1__overallhealth_generalmentalhealth	A	asrs_1	overallhealth_generalmentalhealth	asrs_1	In general, how would you rate how often you have trouble wrapping up the final details of a project once the challenging parts are done?
A_asrs_1__bmmrs_2	A	asrs_1	bmmrs_2	asrs_1	I find that I have trouble wrapping up the final details of a project once the challenging parts are done.
A_asrs_1__sdoh_cpss_10	A	asrs_1	sdoh_cpss_10	asrs_1	In the last month, how often have you found it hard to wrap up the final details of a project once the challenging parts were done?
B_asrs_1__bfi2xs_12	B	asrs_1	bfi2xs_12	bfi2xs_12	How often do you assume the best about people?
B_asrs_1__cidi5_25	B	asrs_1	cidi5_25	cidi5_25	How often are you unable to stop picking at your skin?
B_asrs_1__ace_1	B	asrs_1	ace_1	ace_1	How often do you think about having grown up with someone who was depressed, mentally ill, or suicidal?
B_asrs_1__bfi2xs_13	B	asrs_1	bfi2xs_13	bfi2xs_13	How often are you reliable and able to be counted on?
B_asrs_1__bmmrs_1	B	asrs_1	bmmrs_1	bmmrs_1	How often do you feel God's (or a higher power's) presence?
B_asrs_1__mhqukb_5	B	asrs_1	mhqukb_5	mhqukb_5	How often do you feel sad, blue, or depressed for two weeks or more at a time?
B_asrs_1__sdoh_eds_1	B	asrs_1	sdoh_eds_1	sdoh_eds_1	How often are you treated with less courtesy than other people?
B_asrs_1__bfi2xs_1	B	asrs_1	bfi2xs_1	bfi2xs_1	How often are you quiet?
B_asrs_1__hvs_1	B	asrs_1	hvs_1	hvs_1	How often do you worry your food will run out before you get money to buy more?
B_asrs_1__gad7_1	B	asrs_1	gad7_1	gad7_1	How often do you feel nervous, anxious, or on edge?
A_asrs_2__alcohol_alcoholparticipant	A	asrs_2	alcohol_alcoholparticipant	asrs_2	In your entire life, have you had difficulty getting things in order when you had to do a task that requires organization?
A_asrs_2__overallhealth_emotionalproblem7days	A	asrs_2	overallhealth_emotionalproblem7days	asrs_2	In the past 7 days, how often have you had difficulty getting things in order when you had to do a task that requires organization?
A_asrs_2__bmmrs_1	A	asrs_2	bmmrs_1	asrs_2	I have difficulty getting things in order when I have to do a task that requires organization.
A_asrs_2__sdoh_cpss_1	A	asrs_2	sdoh_cpss_1	asrs_2	In the last month, how often have you had difficulty getting things in order when you had to do a task that requires organization?
A_asrs_2__gad7_1	A	asrs_2	gad7_1	asrs_2	Having difficulty getting things in order when you have to do a task that requires organization
A_asrs_2__bfi2xs_1	A	asrs_2	bfi2xs_1	asrs_2	I am someone who has difficulty getting things in order when I have to do a task that requires organization.
A_asrs_2__cidi5_16	A	asrs_2	cidi5_16	asrs_2	Did you ever in your life have difficulty getting things in order when you had to do a task that requires organization?
A_asrs_2__overallhealth_generalmentalhealth	A	asrs_2	overallhealth_generalmentalhealth	asrs_2	In general, how would you rate how often you have difficulty getting things in order when you have to do a task that requires organization?
A_asrs_2__bmmrs_2	A	asrs_2	bmmrs_2	asrs_2	I find that I have difficulty getting things in order when I have to do a task that requires organization.
A_asrs_2__sdoh_cpss_10	A	asrs_2	sdoh_cpss_10	asrs_2	In the last month, how often have you struggled to get things in order when you had to do a task that requires organization?
B_asrs_2__bfi2xs_12	B	asrs_2	bfi2xs_12	bfi2xs_12	How often do you assume the best about people?
B_asrs_2__cidi5_25	B	asrs_2	cidi5_25	cidi5_25	How often are you unable to stop picking at your skin?
B_asrs_2__ace_1	B	asrs_2	ace_1	ace_1	How often do you think about having grown up with someone who was depressed, mentally ill, or suicidal?
B_asrs_2__bfi2xs_13	B	asrs_2	bfi2xs_13	bfi2xs_13	How often are you reliable and able to be counted on?
B_asrs_2__bmmrs_1	B	asrs_2	bmmrs_1	bmmrs_1	How often do you feel God's (or a higher power's) presence?
B_asrs_2__mhqukb_5	B	asrs_2	mhqukb_5	mhqukb_5	How often do you feel sad, blue, or depressed for two weeks or more at a time?
B_asrs_2__sdoh_eds_1	B	asrs_2	sdoh_eds_1	sdoh_eds_1	How often are you treated with less courtesy than other people?
B_asrs_2__bfi2xs_1	B	asrs_2	bfi2xs_1	bfi2xs_1	How often are you quiet?
B_asrs_2__hvs_1	B	asrs_2	hvs_1	hvs_1	How often do you worry your food will run out before you get money to buy more?
B_asrs_2__gad7_1	B	asrs_2	gad7_1	gad7_1	How often do you feel nervous, anxious, or on edge?
A_asrs_3__alcohol_alcoholparticipant	A	asrs_3	alcohol_alcoholparticipant	asrs_3	In your entire life, have you had problems remembering appointments or obligations?
A_asrs_3__overallhealth_emotionalproblem7days	A	asrs_3	overallhealth_emotionalproblem7days	asrs_3	In the past 7 days, how often have you had problems remembering appointments or obligations?
A_asrs_3__bmmrs_1	A	asrs_3	bmmrs_1	asrs_3	I have problems remembering appointments or obligations.
A_asrs_3__sdoh_cpss_1	A	asrs_3	sdoh_cpss_1	asrs_3	In the last month, how often have you had problems remembering appointments or obligations?
A_asrs_3__gad7_1	A	asrs_3	gad7_1	asrs_3	Having problems remembering appointments or obligations
A_asrs_3__bfi2xs_1	A	asrs_3	bfi2xs_1	asrs_3	I am someone who has problems remembering appointments or obligations.
A_asrs_3__cidi5_16	A	asrs_3	cidi5_16	asrs_3	Did you ever in your life have problems remembering appointments or obligations?
A_asrs_3__overallhealth_generalmentalhealth	A	asrs_3	overallhealth_generalmentalhealth	asrs_3	In general, how would you rate how often you have problems remembering appointments or obligations?
A_asrs_3__bmmrs_2	A	asrs_3	bmmrs_2	asrs_3	I find that I have problems remembering appointments or obligations.
A_asrs_3__sdoh_cpss_10	A	asrs_3	sdoh_cpss_10	asrs_3	In the last month, how often have you struggled to remember appointments or obligations?
B_asrs_3__bfi2xs_12	B	asrs_3	bfi2xs_12	bfi2xs_12	How often do you assume the best about people?
B_asrs_3__cidi5_25	B	asrs_3	cidi5_25	cidi5_25	How often are you unable to stop picking at your skin?
B_asrs_3__ace_1	B	asrs_3	ace_1	ace_1	How often do you think about having grown up with someone who was depressed, mentally ill, or suicidal?
B_asrs_3__bfi2xs_13	B	asrs_3	bfi2xs_13	bfi2xs_13	How often are you reliable and able to be counted on?
B_asrs_3__bmmrs_1	B	asrs_3	bmmrs_1	bmmrs_1	How often do you feel God's (or a higher power's) presence?
B_asrs_3__mhqukb_5	B	asrs_3	mhqukb_5	mhqukb_5	How often do you feel sad, blue, or depressed for two weeks or more at a time?
B_asrs_3__sdoh_eds_1	B	asrs_3	sdoh_eds_1	sdoh_eds_1	How often are you treated with less courtesy than other people?
B_asrs_3__bfi2xs_1	B	asrs_3	bfi2xs_1	bfi2xs_1	How often are you quiet?
B_asrs_3__hvs_1	B	asrs_3	hvs_1	hvs_1	How often do you worry your food will run out before you get money to buy more?
B_asrs_3__gad7_1	B	asrs_3	gad7_1	gad7_1	How often do you feel nervous, anxious, or on edge?
A_asrs_4__alcohol_alcoholparticipant	A	asrs_4	alcohol_alcoholparticipant	asrs_4	In your entire life, have you avoided or delayed getting started on a task that requires a lot of thought?
A_asrs_4__overallhealth_emotionalproblem7days	A	asrs_4	overallhealth_emotionalproblem7days	asrs_4	In the past 7 days, how often have you avoided or delayed getting started on a task that requires a lot of thought?
A_asrs_4__bmmrs_1	A	asrs_4	bmmrs_1	asrs_4	I avoid or delay getting started when I have a task that requires a lot of thought.
A_asrs_4__sdoh_cpss_1	A	asrs_4	sdoh_cpss_1	asrs_4	In the last month, how often have you avoided or delayed getting started on a task that requires a lot of thought?
A_asrs_4__gad7_1	A	asrs_4	gad7_1	asrs_4	Avoiding or delaying getting started on a task that requires a lot of thought
A_asrs_4__bfi2xs_1	A	asrs_4	bfi2xs_1	asrs_4	I am someone who avoids or delays getting started on tasks that require a lot of thought.
A_asrs_4__cidi5_16	A	asrs_4	cidi5_16	asrs_4	Did you ever in your life avoid or delay getting started on a task that requires a lot of thought?
A_asrs_4__overallhealth_generalmentalhealth	A	asrs_4	overallhealth_generalmentalhealth	asrs_4	In general, how would you rate how often you avoid or delay getting started on a task that requires a lot of thought?
A_asrs_4__bmmrs_2	A	asrs_4	bmmrs_2	asrs_4	I find that I avoid or delay getting started when I have a task that requires a lot of thought.
A_asrs_4__sdoh_cpss_10	A	asrs_4	sdoh_cpss_10	asrs_4	In the last month, how often have you put off getting started on a task that requires a lot of thought?
B_asrs_4__bfi2xs_12	B	asrs_4	bfi2xs_12	bfi2xs_12	How often do you assume the best about people?
B_asrs_4__cidi5_25	B	asrs_4	cidi5_25	cidi5_25	How often are you unable to stop picking at your skin?
B_asrs_4__ace_1	B	asrs_4	ace_1	ace_1	How often do you think about having grown up with someone who was depressed, mentally ill, or suicidal?
B_asrs_4__bfi2xs_13	B	asrs_4	bfi2xs_13	bfi2xs_13	How often are you reliable and able to be counted on?
B_asrs_4__bmmrs_1	B	asrs_4	bmmrs_1	bmmrs_1	How often do you feel God's (or a higher power's) presence?
B_asrs_4__mhqukb_5	B	asrs_4	mhqukb_5	mhqukb_5	How often do you feel sad, blue, or depressed for two weeks or more at a time?
B_asrs_4__sdoh_eds_1	B	asrs_4	sdoh_eds_1	sdoh_eds_1	How often are you treated with less courtesy than other people?
B_asrs_4__bfi2xs_1	B	asrs_4	bfi2xs_1	bfi2xs_1	How often are you quiet?
B_asrs_4__hvs_1	B	asrs_4	hvs_1	hvs_1	How often do you worry your food will run out before you get money to buy more?
B_asrs_4__gad7_1	B	asrs_4	gad7_1	gad7_1	How often do you feel nervous, anxious, or on edge?
A_asrs_5__alcohol_alcoholparticipant	A	asrs_5	alcohol_alcoholparticipant	asrs_5	In your entire life, have you fidgeted or squirmed with your hands or feet when you had to sit down for a long time?
A_asrs_5__overallhealth_emotionalproblem7days	A	asrs_5	overallhealth_emotionalproblem7days	asrs_5	In the past 7 days, how often have you fidgeted or squirmed with your hands or feet when you had to sit down for a long time?
A_asrs_5__bmmrs_1	A	asrs_5	bmmrs_1	asrs_5	I fidget or squirm with my hands or feet when I have to sit down for a long time.
A_asrs_5__sdoh_cpss_1	A	asrs_5	sdoh_cpss_1	asrs_5	In the last month, how often have you fidgeted or squirmed with your hands or feet when you had to sit down for a long time?
A_asrs_5__gad7_1	A	asrs_5	gad7_1	asrs_5	Fidgeting or squirming with your hands or feet when you have to sit down for a long time
A_asrs_5__bfi2xs_1	A	asrs_5	bfi2xs_1	asrs_5	I am someone who fidgets or squirms with my hands or feet when I have to sit down for a long time.
A_asrs_5__cidi5_16	A	asrs_5	cidi5_16	asrs_5	Did you ever in your life fidget or squirm with your hands or feet when you had to sit down for a long time?
A_asrs_5__overallhealth_generalmentalhealth	A	asrs_5	overallhealth_generalmentalhealth	asrs_5	In general, how would you rate how often you fidget or squirm with your hands or feet when you have to sit down for a long time?
A_asrs_5__bmmrs_2	A	asrs_5	bmmrs_2	asrs_5	I find that I fidget or squirm with my hands or feet when I have to sit down for a long time.
A_asrs_5__sdoh_cpss_10	A	asrs_5	sdoh_cpss_10	asrs_5	In the last month, how often have you fidgeted or squirmed with your hands or feet when you had to sit still for a long time?
B_asrs_5__bfi2xs_12	B	asrs_5	bfi2xs_12	bfi2xs_12	How often do you assume the best about people?
B_asrs_5__cidi5_25	B	asrs_5	cidi5_25	cidi5_25	How often are you unable to stop picking at your skin?
B_asrs_5__ace_1	B	asrs_5	ace_1	ace_1	How often do you think about having grown up with someone who was depressed, mentally ill, or suicidal?
B_asrs_5__bfi2xs_13	B	asrs_5	bfi2xs_13	bfi2xs_13	How often are you reliable and able to be counted on?
B_asrs_5__bmmrs_1	B	asrs_5	bmmrs_1	bmmrs_1	How often do you feel God's (or a higher power's) presence?
B_asrs_5__mhqukb_5	B	asrs_5	mhqukb_5	mhqukb_5	How often do you feel sad, blue, or depressed for two weeks or more at a time?
B_asrs_5__sdoh_eds_1	B	asrs_5	sdoh_eds_1	sdoh_eds_1	How often are you treated with less courtesy than other people?
B_asrs_5__bfi2xs_1	B	asrs_5	bfi2xs_1	bfi2xs_1	How often are you quiet?
B_asrs_5__hvs_1	B	asrs_5	hvs_1	hvs_1	How often do you worry your food will run out before you get money to buy more?
B_asrs_5__gad7_1	B	asrs_5	gad7_1	gad7_1	How often do you feel nervous, anxious, or on edge?
A_asrs_6__alcohol_alcoholparticipant	A	asrs_6	alcohol_alcoholparticipant	asrs_6	In your entire life, have you felt overly active and compelled to do things, like you were driven by a motor?
A_asrs_6__overallhealth_emotionalproblem7days	A	asrs_6	overallhealth_emotionalproblem7days	asrs_6	In the past 7 days, how often have you felt overly active and compelled to do things, like you were driven by a motor?
A_asrs_6__bmmrs_1	A	asrs_6	bmmrs_1	asrs_6	I feel overly active and compelled to do things, like I am driven by a motor.
A_asrs_6__sdoh_cpss_1	A	asrs_6	sdoh_cpss_1	asrs_6	In the last month, how often have you felt overly active and compelled to do things, like you were driven by a motor?
A_asrs_6__gad7_1	A	asrs_6	gad7_1	asrs_6	Feeling overly active and compelled to do things, like you were driven by a motor
A_asrs_6__bfi2xs_1	A	asrs_6	bfi2xs_1	asrs_6	I am someone who feels overly active and compelled to do things, like I am driven by a motor.
A_asrs_6__cidi5_16	A	asrs_6	cidi5_16	asrs_6	Did you ever in your life feel overly active and compelled to do things, like you were driven by a motor?
A_asrs_6__overallhealth_generalmentalhealth	A	asrs_6	overallhealth_generalmentalhealth	asrs_6	In general, how would you rate how often you feel overly active and compelled to do things, like you were driven by a motor?
A_asrs_6__bmmrs_2	A	asrs_6	bmmrs_2	asrs_6	I find that I feel overly active and compelled to do things, like I am driven by a motor.
A_asrs_6__sdoh_cpss_10	A	asrs_6	sdoh_cpss_10	asrs_6	In the last month, how often have you felt overly active and compelled to do things, like you were driven by a motor?
B_asrs_6__bfi2xs_12	B	asrs_6	bfi2xs_12	bfi2xs_12	How often do you assume the best about people?
B_asrs_6__cidi5_25	B	asrs_6	cidi5_25	cidi5_25	How often are you unable to stop picking at your skin?
B_asrs_6__ace_1	B	asrs_6	ace_1	ace_1	How often do you think about having grown up with someone who was depressed, mentally ill, or suicidal?
B_asrs_6__bfi2xs_13	B	asrs_6	bfi2xs_13	bfi2xs_13	How often are you reliable and able to be counted on?
B_asrs_6__bmmrs_1	B	asrs_6	bmmrs_1	bmmrs_1	How often do you feel God's (or a higher power's) presence?
B_asrs_6__mhqukb_5	B	asrs_6	mhqukb_5	mhqukb_5	How often do you feel sad, blue, or depressed for two weeks or more at a time?
B_asrs_6__sdoh_eds_1	B	asrs_6	sdoh_eds_1	sdoh_eds_1	How often are you treated with less courtesy than other people?
B_asrs_6__bfi2xs_1	B	asrs_6	bfi2xs_1	bfi2xs_1	How often are you quiet?
B_asrs_6__hvs_1	B	asrs_6	hvs_1	hvs_1	How often do you worry your food will run out before you get money to buy more?
B_asrs_6__gad7_1	B	asrs_6	gad7_1	gad7_1	How often do you feel nervous, anxious, or on edge?
A_bfi2xs_1__asrs_1	A	bfi2xs_1	asrs_1	bfi2xs_1	How often are you quiet?
A_bfi2xs_1__alcohol_alcoholparticipant	A	bfi2xs_1	alcohol_alcoholparticipant	bfi2xs_1	In your entire life, have you tended to be quiet?
A_bfi2xs_1__overallhealth_emotionalproblem7days	A	bfi2xs_1	overallhealth_emotionalproblem7days	bfi2xs_1	In the past 7 days, how often have you been quiet?
A_bfi2xs_1__bmmrs_1	A	bfi2xs_1	bmmrs_1	bfi2xs_1	I feel that I tend to be quiet.
A_bfi2xs_1__sdoh_cpss_1	A	bfi2xs_1	sdoh_cpss_1	bfi2xs_1	In the last month, how often have you been quiet?
A_bfi2xs_1__gad7_1	A	bfi2xs_1	gad7_1	bfi2xs_1	Tending to be quiet
A_bfi2xs_1__asrs_2	A	bfi2xs_1	asrs_2	bfi2xs_1	How often do you keep quiet?
A_bfi2xs_1__cidi5_16	A	bfi2xs_1	cidi5_16	bfi2xs_1	Did you ever in your life tend to be quiet?
A_bfi2xs_1__overallhealth_generalmentalhealth	A	bfi2xs_1	overallhealth_generalmentalhealth	bfi2xs_1	In general, how would you rate how quiet you tend to be?
A_bfi2xs_1__bmmrs_2	A	bfi2xs_1	bmmrs_2	bfi2xs_1	I find that I tend to be quiet.
B_bfi2xs_1__asrs_1	B	bfi2xs_1	asrs_1	asrs_1	I am someone who has trouble wrapping up the final details of a project once the challenging parts are done.
B_bfi2xs_1__cidi5_25	B	bfi2xs_1	cidi5_25	cidi5_25	I am someone who cannot stop picking at my skin.
B_bfi2xs_1__ace_1	B	bfi2xs_1	ace_1	ace_1	I am someone who grew up living with someone who was depressed, mentally ill, or suicidal.
B_bfi2xs_1__bmmrs_1	B	bfi2xs_1	bmmrs_1	bmmrs_1	I am someone who feels God's (or a higher power's) presence.
B_bfi2xs_1__mhqukb_5	B	bfi2xs_1	mhqukb_5	mhqukb_5	I am someone who feels sad, blue, or depressed for two weeks or more at a time.
B_bfi2xs_1__sdoh_eds_1	B	bfi2xs_1	sdoh_eds_1	sdoh_eds_1	I am someone who is treated with less courtesy than other people.
B_bfi2xs_1__hvs_1	B	bfi2xs_1	hvs_1	hvs_1	I am someone who worries my food will run out before I get money to buy more.
B_bfi2xs_1__gad7_1	B	bfi2xs_1	gad7_1	gad7_1	I am someone who feels nervous, anxious, or on edge.
B_bfi2xs_1__sdoh_dms_1	B	bfi2xs_1	sdoh_dms_1	sdoh_dms_1	I am someone who is treated with less courtesy than other people in healthcare settings.
B_bfi2xs_1__livingsituation_stablehouseconcern	B	bfi2xs_1	livingsituation_stablehouseconcern	livingsituation_stablehouseconcern	I am someone who worries about not having a place to live.
A_bfi2xs_10__asrs_1	A	bfi2xs_10	asrs_1	bfi2xs_10	How often do you have little interest in abstract ideas?
A_bfi2xs_10__alcohol_alcoholparticipant	A	bfi2xs_10	alcohol_alcoholparticipant	bfi2xs_10	In your entire life, have you had little interest in abstract ideas?
A_bfi2xs_10__overallhealth_emotionalproblem7days	A	bfi2xs_10	overallhealth_emotionalproblem7days	bfi2xs_10	In the past 7 days, how often have you had little interest in abstract ideas?
A_bfi2xs_10__bmmrs_1	A	bfi2xs_10	bmmrs_1	bfi2xs_10	I feel little interest in abstract ideas.
A_bfi2xs_10__sdoh_cpss_1	A	bfi2xs_10	sdoh_cpss_1	bfi2xs_10	In the last month, how often have you had little interest in abstract ideas?
A_bfi2xs_10__gad7_1	A	bfi2xs_10	gad7_1	bfi2xs_10	Having little interest in abstract ideas
A_bfi2xs_10__asrs_2	A	bfi2xs_10	asrs_2	bfi2xs_10	How often do you find you have little interest in abstract ideas?
A_bfi2xs_10__cidi5_16	A	bfi2xs_10	cidi5_16	bfi2xs_10	Did you ever in your life have little interest in abstract ideas?
A_bfi2xs_10__overallhealth_generalmentalhealth	A	bfi2xs_10	overallhealth_generalmentalhealth	bfi2xs_10	In general, how would you rate how little interest you have in abstract ideas?
A_bfi2xs_10__bmmrs_2	A	bfi2xs_10	bmmrs_2	bfi2xs_10	I find that I have little interest in abstract ideas.
B_bfi2xs_10__asrs_1	B	bfi2xs_10	asrs_1	asrs_1	I am someone who has trouble wrapping up the final details of a project once the challenging parts are done.
B_bfi2xs_10__cidi5_25	B	bfi2xs_10	cidi5_25	cidi5_25	I am someone who cannot stop picking at my skin.
B_bfi2xs_10__ace_1	B	bfi2xs_10	ace_1	ace_1	I am someone who grew up living with someone who was depressed, mentally ill, or suicidal.
B_bfi2xs_10__bmmrs_1	B	bfi2xs_10	bmmrs_1	bmmrs_1	I am someone who feels God's (or a higher power's) presence.
B_bfi2xs_10__mhqukb_5	B	bfi2xs_10	mhqukb_5	mhqukb_5	I am someone who feels sad, blue, or depressed for two weeks or more at a time.
B_bfi2xs_10__sdoh_eds_1	B	bfi2xs_10	sdoh_eds_1	sdoh_eds_1	I am someone who is treated with less courtesy than other people.
B_bfi2xs_10__hvs_1	B	bfi2xs_10	hvs_1	hvs_1	I am someone who worries my food will run out before I get money to buy more.
B_bfi2xs_10__gad7_1	B	bfi2xs_10	gad7_1	gad7_1	I am someone who feels nervous, anxious, or on edge.
B_bfi2xs_10__sdoh_dms_1	B	bfi2xs_10	sdoh_dms_1	sdoh_dms_1	I am someone who is treated with less courtesy than other people in healthcare settings.
B_bfi2xs_10__livingsituation_stablehouseconcern	B	bfi2xs_10	livingsituation_stablehouseconcern	livingsituation_stablehouseconcern	I am someone who worries about not having a place to live.
A_bfi2xs_11__asrs_1	A	bfi2xs_11	asrs_1	bfi2xs_11	How often are you full of energy?
A_bfi2xs_11__alcohol_alcoholparticipant	A	bfi2xs_11	alcohol_alcoholparticipant	bfi2xs_11	In your entire life, have you been full of energy?
A_bfi2xs_11__overallhealth_emotionalproblem7days	A	bfi2xs_11	overallhealth_emotionalproblem7days	bfi2xs_11	In the past 7 days, how often have you been full of energy?
A_bfi2xs_11__bmmrs_1	A	bfi2xs_11	bmmrs_1	bfi2xs_11	I feel full of energy.
A_bfi2xs_11__sdoh_cpss_1	A	bfi2xs_11	sdoh_cpss_1	bfi2xs_11	In the last month, how often have you been full of energy?
A_bfi2xs_11__gad7_1	A	bfi2xs_11	gad7_1	bfi2xs_11	Being full of energy
A_bfi2xs_11__asrs_2	A	bfi2xs_11	asrs_2	bfi2xs_11	How often are you bursting with energy?
A_bfi2xs_11__cidi5_16	A	bfi2xs_11	cidi5_16	bfi2xs_11	Did you ever in your life feel full of energy?
A_bfi2xs_11__overallhealth_generalmentalhealth	A	bfi2xs_11	overallhealth_generalmentalhealth	bfi2xs_11	In general, how would you rate how full of energy you are?
A_bfi2xs_11__bmmrs_2	A	bfi2xs_11	bmmrs_2	bfi2xs_11	I find that I am full of energy.
B_bfi2xs_11__asrs_1	B	bfi2xs_11	asrs_1	asrs_1	I am someone who has trouble wrapping up the final details of a project once the challenging parts are done.
B_bfi2xs_11__cidi5_25	B	bfi2xs_11	cidi5_25	cidi5_25	I am someone who cannot stop picking at my skin.
B_bfi2xs_11__ace_1	B	bfi2xs_11	ace_1	ace_1	I am someone who grew up living with someone who was depressed, mentally ill, or suicidal.
B_bfi2xs_11__bmmrs_1	B	bfi2xs_11	bmmrs_1	bmmrs_1	I am someone who feels God's (or a higher power's) presence.
B_bfi2xs_11__mhqukb_5	B	bfi2xs_11	mhqukb_5	mhqukb_5	I am someone who feels sad, blue, or depressed for two weeks or more at a time.
B_bfi2xs_11__sdoh_eds_1	B	bfi2xs_11	sdoh_eds_1	sdoh_eds_1	I am someone who is treated with less courtesy than other people.
B_bfi2xs_11__hvs_1	B	bfi2xs_11	hvs_1	hvs_1	I am someone who worries my food will run out before I get money to buy more.
B_bfi2xs_11__gad7_1	B	bfi2xs_11	gad7_1	gad7_1	I am someone who feels nervous, anxious, or on edge.
B_bfi2xs_11__sdoh_dms_1	B	bfi2xs_11	sdoh_dms_1	sdoh_dms_1	I am someone who is treated with less courtesy than other people in healthcare settings.
B_bfi2xs_11__livingsituation_stablehouseconcern	B	bfi2xs_11	livingsituation_stablehouseconcern	livingsituation_stablehouseconcern	I am someone who worries about not having a place to live.
A_bfi2xs_12__asrs_1	A	bfi2xs_12	asrs_1	bfi2xs_12	How often do you assume the best about people?
A_bfi2xs_12__alcohol_alcoholparticipant	A	bfi2xs_12	alcohol_alcoholparticipant	bfi2xs_12	In your entire life, have you assumed the best about people?
A_bfi2xs_12__overallhealth_emotionalproblem7days	A	bfi2xs_12	overallhealth_emotionalproblem7days	bfi2xs_12	In the past 7 days, how often have you assumed the best about people?
A_bfi2xs_12__bmmrs_1	A	bfi2xs_12	bmmrs_1	bfi2xs_12	I feel inclined to assume the best about people.
A_bfi2xs_12__sdoh_cpss_1	A	bfi2xs_12	sdoh_cpss_1	bfi2xs_12	In the last month, how often have you assumed the best about people?
A_bfi2xs_12__gad7_1	A	bfi2xs_12	gad7_1	bfi2xs_12	Assuming the best about people
A_bfi2xs_12__asrs_2	A	bfi2xs_12	asrs_2	bfi2xs_12	How often do you assume the best about others?
A_bfi2xs_12__cidi5_16	A	bfi2xs_12	cidi5_16	bfi2xs_12	Did you ever in your life assume the best about people?
A_bfi2xs_12__overallhealth_generalmentalhealth	A	bfi2xs_12	overallhealth_generalmentalhealth	bfi2xs_12	In general, how would you rate how much you assume the best about people?
A_bfi2xs_12__bmmrs_2	A	bfi2xs_12	bmmrs_2	bfi2xs_12	I find that I assume the best about people.
B_bfi2xs_12__asrs_1	B	bfi2xs_12	asrs_1	asrs_1	I am someone who has trouble wrapping up the final details of a project once the challenging parts are done.
B_bfi2xs_12__cidi5_25	B	bfi2xs_12	cidi5_25	cidi5_25	I am someone who cannot stop picking at my skin.
B_bfi2xs_12__ace_1	B	bfi2xs_12	ace_1	ace_1	I am someone who grew up living with someone who was depressed, mentally ill, or suicidal.
B_bfi2xs_12__bmmrs_1	B	bfi2xs_12	bmmrs_1	bmmrs_1	I am someone who feels God's (or a higher power's) presence.
B_bfi2xs_12__mhqukb_5	B	bfi2xs_12	mhqukb_5	mhqukb_5	I am someone who feels sad, blue, or depressed for two weeks or more at a time.
B_bfi2xs_12__sdoh_eds_1	B	bfi2xs_12	sdoh_eds_1	sdoh_eds_1	I am someone who is treated with less courtesy than other people.
B_bfi2xs_12__hvs_1	B	bfi2xs_12	hvs_1	hvs_1	I am someone who worries my food will run out before I get money to buy more.
B_bfi2xs_12__gad7_1	B	bfi2xs_12	gad7_1	gad7_1	I am someone who feels nervous, anxious, or on edge.
B_bfi2xs_12__sdoh_dms_1	B	bfi2xs_12	sdoh_dms_1	sdoh_dms_1	I am someone who is treated with less courtesy than other people in healthcare settings.
B_bfi2xs_12__livingsituation_stablehouseconcern	B	bfi2xs_12	livingsituation_stablehouseconcern	livingsituation_stablehouseconcern	I am someone who worries about not having a place to live.
A_bfi2xs_13__asrs_1	A	bfi2xs_13	asrs_1	bfi2xs_13	How often are you reliable and able to be counted on?
A_bfi2xs_13__alcohol_alcoholparticipant	A	bfi2xs_13	alcohol_alcoholparticipant	bfi2xs_13	In your entire life, have you been reliable and able to be counted on?
A_bfi2xs_13__overallhealth_emotionalproblem7days	A	bfi2xs_13	overallhealth_emotionalproblem7days	bfi2xs_13	In the past 7 days, how often have you been reliable and able to be counted on?
A_bfi2xs_13__bmmrs_1	A	bfi2xs_13	bmmrs_1	bfi2xs_13	I feel that I am reliable and can always be counted on.
A_bfi2xs_13__sdoh_cpss_1	A	bfi2xs_13	sdoh_cpss_1	bfi2xs_13	In the last month, how often have you been reliable and able to be counted on?
A_bfi2xs_13__gad7_1	A	bfi2xs_13	gad7_1	bfi2xs_13	Being reliable and able to be counted on
A_bfi2xs_13__asrs_2	A	bfi2xs_13	asrs_2	bfi2xs_13	How often are you dependable and able to be counted on?
A_bfi2xs_13__cidi5_16	A	bfi2xs_13	cidi5_16	bfi2xs_13	Did you ever consider yourself reliable and able to be counted on?
A_bfi2xs_13__overallhealth_generalmentalhealth	A	bfi2xs_13	overallhealth_generalmentalhealth	bfi2xs_13	In general, how would you rate how reliable and able to be counted on you are?
A_bfi2xs_13__bmmrs_2	A	bfi2xs_13	bmmrs_2	bfi2xs_13	I find that I am reliable and can always be counted on.
B_bfi2xs_13__asrs_1	B	bfi2xs_13	asrs_1	asrs_1	I am someone who has trouble wrapping up the final details of a project once the challenging parts are done.
B_bfi2xs_13__cidi5_25	B	bfi2xs_13	cidi5_25	cidi5_25	I am someone who cannot stop picking at my skin.
B_bfi2xs_13__ace_1	B	bfi2xs_13	ace_1	ace_1	I am someone who grew up living with someone who was depressed, mentally ill, or suicidal.
B_bfi2xs_13__bmmrs_1	B	bfi2xs_13	bmmrs_1	bmmrs_1	I am someone who feels God's (or a higher power's) presence.
B_bfi2xs_13__mhqukb_5	B	bfi2xs_13	mhqukb_5	mhqukb_5	I am someone who feels sad, blue, or depressed for two weeks or more at a time.
B_bfi2xs_13__sdoh_eds_1	B	bfi2xs_13	sdoh_eds_1	sdoh_eds_1	I am someone who is treated with less courtesy than other people.
B_bfi2xs_13__hvs_1	B	bfi2xs_13	hvs_1	hvs_1	I am someone who worries my food will run out before I get money to buy more.
B_bfi2xs_13__gad7_1	B	bfi2xs_13	gad7_1	gad7_1	I am someone who feels nervous, anxious, or on edge.
B_bfi2xs_13__sdoh_dms_1	B	bfi2xs_13	sdoh_dms_1	sdoh_dms_1	I am someone who is treated with less courtesy than other people in healthcare settings.
B_bfi2xs_13__livingsituation_stablehouseconcern	B	bfi2xs_13	livingsituation_stablehouseconcern	livingsituation_stablehouseconcern	I am someone who worries about not having a place to live.
A_bfi2xs_14__asrs_1	A	bfi2xs_14	asrs_1	bfi2xs_14	How often are you emotionally stable and not easily upset?
A_bfi2xs_14__alcohol_alcoholparticipant	A	bfi2xs_14	alcohol_alcoholparticipant	bfi2xs_14	In your entire life, have you been emotionally stable and not easily upset?
A_bfi2xs_14__overallhealth_emotionalproblem7days	A	bfi2xs_14	overallhealth_emotionalproblem7days	bfi2xs_14	In the past 7 days, how often have you been emotionally stable and not easily upset?
A_bfi2xs_14__bmmrs_1	A	bfi2xs_14	bmmrs_1	bfi2xs_14	I feel emotionally stable and not easily upset.
A_bfi2xs_14__sdoh_cpss_1	A	bfi2xs_14	sdoh_cpss_1	bfi2xs_14	In the last month, how often have you been emotionally stable and not easily upset?
A_bfi2xs_14__gad7_1	A	bfi2xs_14	gad7_1	bfi2xs_14	Being emotionally stable, not easily upset
A_bfi2xs_14__asrs_2	A	bfi2xs_14	asrs_2	bfi2xs_14	How often are you calm and not easily upset?
A_bfi2xs_14__cidi5_16	A	bfi2xs_14	cidi5_16	bfi2xs_14	Did you ever consider yourself emotionally stable and not easily upset?
A_bfi2xs_14__overallhealth_generalmentalhealth	A	bfi2xs_14	overallhealth_generalmentalhealth	bfi2xs_14	In general, how would you rate how emotionally stable and not easily upset you are?
A_bfi2xs_14__bmmrs_2	A	bfi2xs_14	bmmrs_2	bfi2xs_14	I find that I am emotionally stable and not easily upset.
B_bfi2xs_14__asrs_1	B	bfi2xs_14	asrs_1	asrs_1	I am someone who has trouble wrapping up the final details of a project once the challenging parts are done.
B_bfi2xs_14__cidi5_25	B	bfi2xs_14	cidi5_25	cidi5_25	I am someone who cannot stop picking at my skin.
B_bfi2xs_14__ace_1	B	bfi2xs_14	ace_1	ace_1	I am someone who grew up living with someone who was depressed, mentally ill, or suicidal.
B_bfi2xs_14__bmmrs_1	B	bfi2xs_14	bmmrs_1	bmmrs_1	I am someone who feels God's (or a higher power's) presence.
B_bfi2xs_14__mhqukb_5	B	bfi2xs_14	mhqukb_5	mhqukb_5	I am someone who feels sad, blue, or depressed for two weeks or more at a time.
B_bfi2xs_14__sdoh_eds_1	B	bfi2xs_14	sdoh_eds_1	sdoh_eds_1	I am someone who is treated with less courtesy than other people.
B_bfi2xs_14__hvs_1	B	bfi2xs_14	hvs_1	hvs_1	I am someone who worries my food will run out before I get money to buy more.
B_bfi2xs_14__gad7_1	B	bfi2xs_14	gad7_1	gad7_1	I am someone who feels nervous, anxious, or on edge.
B_bfi2xs_14__sdoh_dms_1	B	bfi2xs_14	sdoh_dms_1	sdoh_dms_1	I am someone who is treated with less courtesy than other people in healthcare settings.
B_bfi2xs_14__livingsituation_stablehouseconcern	B	bfi2xs_14	livingsituation_stablehouseconcern	livingsituation_stablehouseconcern	I am someone who worries about not having a place to live.
A_bfi2xs_15__asrs_1	A	bfi2xs_15	asrs_1	bfi2xs_15	How often are you original and come up with new ideas?
A_bfi2xs_15__alcohol_alcoholparticipant	A	bfi2xs_15	alcohol_alcoholparticipant	bfi2xs_15	In your entire life, have you been original and come up with new ideas?
A_bfi2xs_15__overallhealth_emotionalproblem7days	A	bfi2xs_15	overallhealth_emotionalproblem7days	bfi2xs_15	In the past 7 days, how often have you been original and come up with new ideas?
A_bfi2xs_15__bmmrs_1	A	bfi2xs_15	bmmrs_1	bfi2xs_15	I feel original and full of new ideas.
A_bfi2xs_15__sdoh_cpss_1	A	bfi2xs_15	sdoh_cpss_1	bfi2xs_15	In the last month, how often have you been original and come up with new ideas?
A_bfi2xs_15__gad7_1	A	bfi2xs_15	gad7_1	bfi2xs_15	Being original and coming up with new ideas
A_bfi2xs_15__asrs_2	A	bfi2xs_15	asrs_2	bfi2xs_15	How often do you come up with original, new ideas?
A_bfi2xs_15__cidi5_16	A	bfi2xs_15	cidi5_16	bfi2xs_15	Did you ever consider yourself original and full of new ideas?
A_bfi2xs_15__overallhealth_generalmentalhealth	A	bfi2xs_15	overallhealth_generalmentalhealth	bfi2xs_15	In general, how would you rate how original and full of new ideas you are?
A_bfi2xs_15__bmmrs_2	A	bfi2xs_15	bmmrs_2	bfi2xs_15	I find that I am original and come up with new ideas.
B_bfi2xs_15__asrs_1	B	bfi2xs_15	asrs_1	asrs_1	I am someone who has trouble wrapping up the final details of a project once the challenging parts are done.
B_bfi2xs_15__cidi5_25	B	bfi2xs_15	cidi5_25	cidi5_25	I am someone who cannot stop picking at my skin.
B_bfi2xs_15__ace_1	B	bfi2xs_15	ace_1	ace_1	I am someone who grew up living with someone who was depressed, mentally ill, or suicidal.
B_bfi2xs_15__bmmrs_1	B	bfi2xs_15	bmmrs_1	bmmrs_1	I am someone who feels God's (or a higher power's) presence.
B_bfi2xs_15__mhqukb_5	B	bfi2xs_15	mhqukb_5	mhqukb_5	I am someone who feels sad, blue, or depressed for two weeks or more at a time.
B_bfi2xs_15__sdoh_eds_1	B	bfi2xs_15	sdoh_eds_1	sdoh_eds_1	I am someone who is treated with less courtesy than other people.
B_bfi2xs_15__hvs_1	B	bfi2xs_15	hvs_1	hvs_1	I am someone who worries my food will run out before I get money to buy more.
B_bfi2xs_15__gad7_1	B	bfi2xs_15	gad7_1	gad7_1	I am someone who feels nervous, anxious, or on edge.
B_bfi2xs_15__sdoh_dms_1	B	bfi2xs_15	sdoh_dms_1	sdoh_dms_1	I am someone who is treated with less courtesy than other people in healthcare settings.
B_bfi2xs_15__livingsituation_stablehouseconcern	B	bfi2xs_15	livingsituation_stablehouseconcern	livingsituation_stablehouseconcern	I am someone who worries about not having a place to live.
A_bfi2xs_2__asrs_1	A	bfi2xs_2	asrs_1	bfi2xs_2	How often are you compassionate and soft-hearted?
A_bfi2xs_2__alcohol_alcoholparticipant	A	bfi2xs_2	alcohol_alcoholparticipant	bfi2xs_2	In your entire life, have you been compassionate and soft-hearted?
A_bfi2xs_2__overallhealth_emotionalproblem7days	A	bfi2xs_2	overallhealth_emotionalproblem7days	bfi2xs_2	In the past 7 days, how often have you been compassionate and soft-hearted?
A_bfi2xs_2__bmmrs_1	A	bfi2xs_2	bmmrs_1	bfi2xs_2	I feel compassionate and soft-hearted.
A_bfi2xs_2__sdoh_cpss_1	A	bfi2xs_2	sdoh_cpss_1	bfi2xs_2	In the last month, how often have you been compassionate and soft-hearted?
A_bfi2xs_2__gad7_1	A	bfi2xs_2	gad7_1	bfi2xs_2	Being compassionate, having a soft heart
A_bfi2xs_2__asrs_2	A	bfi2xs_2	asrs_2	bfi2xs_2	How often are you compassionate and tender-hearted?
A_bfi2xs_2__cidi5_16	A	bfi2xs_2	cidi5_16	bfi2xs_2	Did you ever consider yourself compassionate and soft-hearted?
A_bfi2xs_2__overallhealth_generalmentalhealth	A	bfi2xs_2	overallhealth_generalmentalhealth	bfi2xs_2	In general, how would you rate how compassionate and soft-hearted you are?
A_bfi2xs_2__bmmrs_2	A	bfi2xs_2	bmmrs_2	bfi2xs_2	I find that I am compassionate and soft-hearted.
B_bfi2xs_2__asrs_1	B	bfi2xs_2	asrs_1	asrs_1	I am someone who has trouble wrapping up the final details of a project once the challenging parts are done.
B_bfi2xs_2__cidi5_25	B	bfi2xs_2	cidi5_25	cidi5_25	I am someone who cannot stop picking at my skin.
B_bfi2xs_2__ace_1	B	bfi2xs_2	ace_1	ace_1	I am someone who grew up living with someone who was depressed, mentally ill, or suicidal.
B_bfi2xs_2__bmmrs_1	B	bfi2xs_2	bmmrs_1	bmmrs_1	I am someone who feels God's (or a higher power's) presence.
B_bfi2xs_2__mhqukb_5	B	bfi2xs_2	mhqukb_5	mhqukb_5	I am someone who feels sad, blue, or depressed for two weeks or more at a time.
B_bfi2xs_2__sdoh_eds_1	B	bfi2xs_2	sdoh_eds_1	sdoh_eds_1	I am someone who is treated with less courtesy than other people.
B_bfi2xs_2__hvs_1	B	bfi2xs_2	hvs_1	hvs_1	I am someone who worries my food will run out before I get money to buy more.
B_bfi2xs_2__gad7_1	B	bfi2xs_2	gad7_1	gad7_1	I am someone who feels nervous, anxious, or on edge.
B_bfi2xs_2__sdoh_dms_1	B	bfi2xs_2	sdoh_dms_1	sdoh_dms_1	I am someone who is treated with less courtesy than other people in healthcare settings.
B_bfi2xs_2__livingsituation_stablehouseconcern	B	bfi2xs_2	livingsituation_stablehouseconcern	livingsituation_stablehouseconcern	I am someone who worries about not having a place to live.
A_bfi2xs_3__asrs_1	A	bfi2xs_3	asrs_1	bfi2xs_3	How often are you disorganized?
A_bfi2xs_3__alcohol_alcoholparticipant	A	bfi2xs_3	alcohol_alcoholparticipant	bfi2xs_3	In your entire life, have you tended to be disorganized?
A_bfi2xs_3__overallhealth_emotionalproblem7days	A	bfi2xs_3	overallhealth_emotionalproblem7days	bfi2xs_3	In the past 7 days, how often have you been disorganized?
A_bfi2xs_3__bmmrs_1	A	bfi2xs_3	bmmrs_1	bfi2xs_3	I feel that I tend to be disorganized.
A_bfi2xs_3__sdoh_cpss_1	A	bfi2xs_3	sdoh_cpss_1	bfi2xs_3	In the last month, how often have you been disorganized?
A_bfi2xs_3__gad7_1	A	bfi2xs_3	gad7_1	bfi2xs_3	Tending to be disorganized
A_bfi2xs_3__asrs_2	A	bfi2xs_3	asrs_2	bfi2xs_3	How often do you find yourself disorganized?
A_bfi2xs_3__cidi5_16	A	bfi2xs_3	cidi5_16	bfi2xs_3	Did you ever consider yourself disorganized?
A_bfi2xs_3__overallhealth_generalmentalhealth	A	bfi2xs_3	overallhealth_generalmentalhealth	bfi2xs_3	In general, how would you rate how disorganized you tend to be?
A_bfi2xs_3__bmmrs_2	A	bfi2xs_3	bmmrs_2	bfi2xs_3	I find that I tend to be disorganized.
B_bfi2xs_3__asrs_1	B	bfi2xs_3	asrs_1	asrs_1	I am someone who has trouble wrapping up the final details of a project once the challenging parts are done.
B_bfi2xs_3__cidi5_25	B	bfi2xs_3	cidi5_25	cidi5_25	I am someone who cannot stop picking at my skin.
B_bfi2xs_3__ace_1	B	bfi2xs_3	ace_1	ace_1	I am someone who grew up living with someone who was depressed, mentally ill, or suicidal.
B_bfi2xs_3__bmmrs_1	B	bfi2xs_3	bmmrs_1	bmmrs_1	I am someone who feels God's (or a higher power's) presence.
B_bfi2xs_3__mhqukb_5	B	bfi2xs_3	mhqukb_5	mhqukb_5	I am someone who feels sad, blue, or depressed for two weeks or more at a time.
B_bfi2xs_3__sdoh_eds_1	B	bfi2xs_3	sdoh_eds_1	sdoh_eds_1	I am someone who is treated with less courtesy than other people.
B_bfi2xs_3__hvs_1	B	bfi2xs_3	hvs_1	hvs_1	I am someone who worries my food will run out before I get money to buy more.
B_bfi2xs_3__gad7_1	B	bfi2xs_3	gad7_1	gad7_1	I am someone who feels nervous, anxious, or on edge.
B_bfi2xs_3__sdoh_dms_1	B	bfi2xs_3	sdoh_dms_1	sdoh_dms_1	I am someone who is treated with less courtesy than other people in healthcare settings.
B_bfi2xs_3__livingsituation_stablehouseconcern	B	bfi2xs_3	livingsituation_stablehouseconcern	livingsituation_stablehouseconcern	I am someone who worries about not having a place to live.
A_bfi2xs_4__asrs_1	A	bfi2xs_4	asrs_1	bfi2xs_4	How often do you worry a lot?
A_bfi2xs_4__alcohol_alcoholparticipant	A	bfi2xs_4	alcohol_alcoholparticipant	bfi2xs_4	In your entire life, have you worried a lot?
A_bfi2xs_4__overallhealth_emotionalproblem7days	A	bfi2xs_4	overallhealth_emotionalproblem7days	bfi2xs_4	In the past 7 days, how often have you worried a lot?
A_bfi2xs_4__bmmrs_1	A	bfi2xs_4	bmmrs_1	bfi2xs_4	I feel that I worry a lot.
A_bfi2xs_4__sdoh_cpss_1	A	bfi2xs_4	sdoh_cpss_1	bfi2xs_4	In the last month, how often have you worried a lot?
A_bfi2xs_4__gad7_1	A	bfi2xs_4	gad7_1	bfi2xs_4	Worrying a lot
A_bfi2xs_4__asrs_2	A	bfi2xs_4	asrs_2	bfi2xs_4	How often do you find yourself worrying a lot?
A_bfi2xs_4__cidi5_16	A	bfi2xs_4	cidi5_16	bfi2xs_4	Did you ever go through a time when you worried a lot?
A_bfi2xs_4__overallhealth_generalmentalhealth	A	bfi2xs_4	overallhealth_generalmentalhealth	bfi2xs_4	In general, how would you rate how much you worry?
A_bfi2xs_4__bmmrs_2	A	bfi2xs_4	bmmrs_2	bfi2xs_4	I find that I worry a lot.
B_bfi2xs_4__asrs_1	B	bfi2xs_4	asrs_1	asrs_1	I am someone who has trouble wrapping up the final details of a project once the challenging parts are done.
B_bfi2xs_4__cidi5_25	B	bfi2xs_4	cidi5_25	cidi5_25	I am someone who cannot stop picking at my skin.
B_bfi2xs_4__ace_1	B	bfi2xs_4	ace_1	ace_1	I am someone who grew up living with someone who was depressed, mentally ill, or suicidal.
B_bfi2xs_4__bmmrs_1	B	bfi2xs_4	bmmrs_1	bmmrs_1	I am someone who feels God's (or a higher power's) presence.
B_bfi2xs_4__mhqukb_5	B	bfi2xs_4	mhqukb_5	mhqukb_5	I am someone who feels sad, blue, or depressed for two weeks or more at a time.
B_bfi2xs_4__sdoh_eds_1	B	bfi2xs_4	sdoh_eds_1	sdoh_eds_1	I am someone who is treated with less courtesy than other people.
B_bfi2xs_4__hvs_1	B	bfi2xs_4	hvs_1	hvs_1	I am someone who worries my food will run out before I get money to buy more.
B_bfi2xs_4__gad7_1	B	bfi2xs_4	gad7_1	gad7_1	I am someone who feels nervous, anxious, or on edge.
B_bfi2xs_4__sdoh_dms_1	B	bfi2xs_4	sdoh_dms_1	sdoh_dms_1	I am someone who is treated with less courtesy than other people in healthcare settings.
B_bfi2xs_4__livingsituation_stablehouseconcern	B	bfi2xs_4	livingsituation_stablehouseconcern	livingsituation_stablehouseconcern	I am someone who worries about not having a place to live.
A_bfi2xs_5__asrs_1	A	bfi2xs_5	asrs_1	bfi2xs_5	How often are you fascinated by art, music, or literature?
A_bfi2xs_5__alcohol_alcoholparticipant	A	bfi2xs_5	alcohol_alcoholparticipant	bfi2xs_5	In your entire life, have you been fascinated by art, music, or literature?
A_bfi2xs_5__overallhealth_emotionalproblem7days	A	bfi2xs_5	overallhealth_emotionalproblem7days	bfi2xs_5	In the past 7 days, how often have you been fascinated by art, music, or literature?
A_bfi2xs_5__bmmrs_1	A	bfi2xs_5	bmmrs_1	bfi2xs_5	I feel fascinated by art, music, or literature.
A_bfi2xs_5__sdoh_cpss_1	A	bfi2xs_5	sdoh_cpss_1	bfi2xs_5	In the last month, how often have you been fascinated by art, music, or literature?
A_bfi2xs_5__gad7_1	A	bfi2xs_5	gad7_1	bfi2xs_5	Being fascinated by art, music, or literature
A_bfi2xs_5__asrs_2	A	bfi2xs_5	asrs_2	bfi2xs_5	How often are you captivated by art, music, or literature?
A_bfi2xs_5__cidi5_16	A	bfi2xs_5	cidi5_16	bfi2xs_5	Did you ever find yourself fascinated by art, music, or literature?
A_bfi2xs_5__overallhealth_generalmentalhealth	A	bfi2xs_5	overallhealth_generalmentalhealth	bfi2xs_5	In general, how would you rate how fascinated you are by art, music, or literature?
A_bfi2xs_5__bmmrs_2	A	bfi2xs_5	bmmrs_2	bfi2xs_5	I find that I am fascinated by art, music, or literature.
B_bfi2xs_5__asrs_1	B	bfi2xs_5	asrs_1	asrs_1	I am someone who has trouble wrapping up the final details of a project once the challenging parts are done.
B_bfi2xs_5__cidi5_25	B	bfi2xs_5	cidi5_25	cidi5_25	I am someone who cannot stop picking at my skin.
B_bfi2xs_5__ace_1	B	bfi2xs_5	ace_1	ace_1	I am someone who grew up living with someone who was depressed, mentally ill, or suicidal.
B_bfi2xs_5__bmmrs_1	B	bfi2xs_5	bmmrs_1	bmmrs_1	I am someone who feels God's (or a higher power's) presence.
B_bfi2xs_5__mhqukb_5	B	bfi2xs_5	mhqukb_5	mhqukb_5	I am someone who feels sad, blue, or depressed for two weeks or more at a time.
B_bfi2xs_5__sdoh_eds_1	B	bfi2xs_5	sdoh_eds_1	sdoh_eds_1	I am someone who is treated with less courtesy than other people.
B_bfi2xs_5__hvs_1	B	bfi2xs_5	hvs_1	hvs_1	I am someone who worries my food will run out before I get money to buy more.
B_bfi2xs_5__gad7_1	B	bfi2xs_5	gad7_1	gad7_1	I am someone who feels nervous, anxious, or on edge.
B_bfi2xs_5__sdoh_dms_1	B	bfi2xs_5	sdoh_dms_1	sdoh_dms_1	I am someone who is treated with less courtesy than other people in healthcare settings.
B_bfi2xs_5__livingsituation_stablehouseconcern	B	bfi2xs_5	livingsituation_stablehouseconcern	livingsituation_stablehouseconcern	I am someone who worries about not having a place to live.
A_bfi2xs_6__asrs_1	A	bfi2xs_6	asrs_1	bfi2xs_6	How often are you dominant and act as a leader?
A_bfi2xs_6__alcohol_alcoholparticipant	A	bfi2xs_6	alcohol_alcoholparticipant	bfi2xs_6	In your entire life, have you been dominant and acted as a leader?
A_bfi2xs_6__overallhealth_emotionalproblem7days	A	bfi2xs_6	overallhealth_emotionalproblem7days	bfi2xs_6	In the past 7 days, how often have you been dominant and acted as a leader?
A_bfi2xs_6__bmmrs_1	A	bfi2xs_6	bmmrs_1	bfi2xs_6	I feel dominant and inclined to act as a leader.
A_bfi2xs_6__sdoh_cpss_1	A	bfi2xs_6	sdoh_cpss_1	bfi2xs_6	In the last month, how often have you been dominant and acted as a leader?
A_bfi2xs_6__gad7_1	A	bfi2xs_6	gad7_1	bfi2xs_6	Being dominant, acting as a leader
A_bfi2xs_6__asrs_2	A	bfi2xs_6	asrs_2	bfi2xs_6	How often do you take charge and act as a leader?
A_bfi2xs_6__cidi5_16	A	bfi2xs_6	cidi5_16	bfi2xs_6	Did you ever consider yourself dominant and a leader?
A_bfi2xs_6__overallhealth_generalmentalhealth	A	bfi2xs_6	overallhealth_generalmentalhealth	bfi2xs_6	In general, how would you rate how dominant and leader-like you are?
A_bfi2xs_6__bmmrs_2	A	bfi2xs_6	bmmrs_2	bfi2xs_6	I find that I am dominant and act as a leader.
B_bfi2xs_6__asrs_1	B	bfi2xs_6	asrs_1	asrs_1	I am someone who has trouble wrapping up the final details of a project once the challenging parts are done.
B_bfi2xs_6__cidi5_25	B	bfi2xs_6	cidi5_25	cidi5_25	I am someone who cannot stop picking at my skin.
B_bfi2xs_6__ace_1	B	bfi2xs_6	ace_1	ace_1	I am someone who grew up living with someone who was depressed, mentally ill, or suicidal.
B_bfi2xs_6__bmmrs_1	B	bfi2xs_6	bmmrs_1	bmmrs_1	I am someone who feels God's (or a higher power's) presence.
B_bfi2xs_6__mhqukb_5	B	bfi2xs_6	mhqukb_5	mhqukb_5	I am someone who feels sad, blue, or depressed for two weeks or more at a time.
B_bfi2xs_6__sdoh_eds_1	B	bfi2xs_6	sdoh_eds_1	sdoh_eds_1	I am someone who is treated with less courtesy than other people.
B_bfi2xs_6__hvs_1	B	bfi2xs_6	hvs_1	hvs_1	I am someone who worries my food will run out before I get money to buy more.
B_bfi2xs_6__gad7_1	B	bfi2xs_6	gad7_1	gad7_1	I am someone who feels nervous, anxious, or on edge.
B_bfi2xs_6__sdoh_dms_1	B	bfi2xs_6	sdoh_dms_1	sdoh_dms_1	I am someone who is treated with less courtesy than other people in healthcare settings.
B_bfi2xs_6__livingsituation_stablehouseconcern	B	bfi2xs_6	livingsituation_stablehouseconcern	livingsituation_stablehouseconcern	I am someone who worries about not having a place to live.
A_bfi2xs_7__asrs_1	A	bfi2xs_7	asrs_1	bfi2xs_7	How often are you rude to others?
A_bfi2xs_7__alcohol_alcoholparticipant	A	bfi2xs_7	alcohol_alcoholparticipant	bfi2xs_7	In your entire life, have you been rude to others?
A_bfi2xs_7__overallhealth_emotionalproblem7days	A	bfi2xs_7	overallhealth_emotionalproblem7days	bfi2xs_7	In the past 7 days, how often have you been rude to others?
A_bfi2xs_7__bmmrs_1	A	bfi2xs_7	bmmrs_1	bfi2xs_7	I feel that I am sometimes rude to others.
A_bfi2xs_7__sdoh_cpss_1	A	bfi2xs_7	sdoh_cpss_1	bfi2xs_7	In the last month, how often have you been rude to others?
A_bfi2xs_7__gad7_1	A	bfi2xs_7	gad7_1	bfi2xs_7	Being sometimes rude to others
A_bfi2xs_7__asrs_2	A	bfi2xs_7	asrs_2	bfi2xs_7	How often do you find yourself being rude to others?
A_bfi2xs_7__cidi5_16	A	bfi2xs_7	cidi5_16	bfi2xs_7	Did you ever go through a time when you were rude to others?
A_bfi2xs_7__overallhealth_generalmentalhealth	A	bfi2xs_7	overallhealth_generalmentalhealth	bfi2xs_7	In general, how would you rate how often you are rude to others?
A_bfi2xs_7__bmmrs_2	A	bfi2xs_7	bmmrs_2	bfi2xs_7	I find that I am sometimes rude to others.
B_bfi2xs_7__asrs_1	B	bfi2xs_7	asrs_1	asrs_1	I am someone who has trouble wrapping up the final details of a project once the challenging parts are done.
B_bfi2xs_7__cidi5_25	B	bfi2xs_7	cidi5_25	cidi5_25	I am someone who cannot stop picking at my skin.
B_bfi2xs_7__ace_1	B	bfi2xs_7	ace_1	ace_1	I am someone who grew up living with someone who was depressed, mentally ill, or suicidal.
B_bfi2xs_7__bmmrs_1	B	bfi2xs_7	bmmrs_1	bmmrs_1	I am someone who feels God's (or a higher power's) presence.
B_bfi2xs_7__mhqukb_5	B	bfi2xs_7	mhqukb_5	mhqukb_5	I am someone who feels sad, blue, or depressed for two weeks or more at a time.
B_bfi2xs_7__sdoh_eds_1	B	bfi2xs_7	sdoh_eds_1	sdoh_eds_1	I am someone who is treated with less courtesy than other people.
B_bfi2xs_7__hvs_1	B	bfi2xs_7	hvs_1	hvs_1	I am someone who worries my food will run out before I get money to buy more.
B_bfi2xs_7__gad7_1	B	bfi2xs_7	gad7_1	gad7_1	I am someone who feels nervous, anxious, or on edge.
B_bfi2xs_7__sdoh_dms_1	B	bfi2xs_7	sdoh_dms_1	sdoh_dms_1	I am someone who is treated with less courtesy than other people in healthcare settings.
B_bfi2xs_7__livingsituation_stablehouseconcern	B	bfi2xs_7	livingsituation_stablehouseconcern	livingsituation_stablehouseconcern	I am someone who worries about not having a place to live.
A_bfi2xs_8__asrs_1	A	bfi2xs_8	asrs_1	bfi2xs_8	How often do you have difficulty getting started on tasks?
A_bfi2xs_8__alcohol_alcoholparticipant	A	bfi2xs_8	alcohol_alcoholparticipant	bfi2xs_8	In your entire life, have you had difficulty getting started on tasks?
A_bfi2xs_8__overallhealth_emotionalproblem7days	A	bfi2xs_8	overallhealth_emotionalproblem7days	bfi2xs_8	In the past 7 days, how often have you had difficulty getting started on tasks?
A_bfi2xs_8__bmmrs_1	A	bfi2xs_8	bmmrs_1	bfi2xs_8	I feel that I have difficulty getting started on tasks.
A_bfi2xs_8__sdoh_cpss_1	A	bfi2xs_8	sdoh_cpss_1	bfi2xs_8	In the last month, how often have you had difficulty getting started on tasks?
A_bfi2xs_8__gad7_1	A	bfi2xs_8	gad7_1	bfi2xs_8	Having difficulty getting started on tasks
A_bfi2xs_8__asrs_2	A	bfi2xs_8	asrs_2	bfi2xs_8	How often do you struggle to get started on tasks?
A_bfi2xs_8__cidi5_16	A	bfi2xs_8	cidi5_16	bfi2xs_8	Did you ever go through a time when you had difficulty getting started on tasks?
A_bfi2xs_8__overallhealth_generalmentalhealth	A	bfi2xs_8	overallhealth_generalmentalhealth	bfi2xs_8	In general, how would you rate how much difficulty you have getting started on tasks?
A_bfi2xs_8__bmmrs_2	A	bfi2xs_8	bmmrs_2	bfi2xs_8	I find that I have difficulty getting started on tasks.
B_bfi2xs_8__asrs_1	B	bfi2xs_8	asrs_1	asrs_1	I am someone who has trouble wrapping up the final details of a project once the challenging parts are done.
B_bfi2xs_8__cidi5_25	B	bfi2xs_8	cidi5_25	cidi5_25	I am someone who cannot stop picking at my skin.
B_bfi2xs_8__ace_1	B	bfi2xs_8	ace_1	ace_1	I am someone who grew up living with someone who was depressed, mentally ill, or suicidal.
B_bfi2xs_8__bmmrs_1	B	bfi2xs_8	bmmrs_1	bmmrs_1	I am someone who feels God's (or a higher power's) presence.
B_bfi2xs_8__mhqukb_5	B	bfi2xs_8	mhqukb_5	mhqukb_5	I am someone who feels sad, blue, or depressed for two weeks or more at a time.
B_bfi2xs_8__sdoh_eds_1	B	bfi2xs_8	sdoh_eds_1	sdoh_eds_1	I am someone who is treated with less courtesy than other people.
B_bfi2xs_8__hvs_1	B	bfi2xs_8	hvs_1	hvs_1	I am someone who worries my food will run out before I get money to buy more.
B_bfi2xs_8__gad7_1	B	bfi2xs_8	gad7_1	gad7_1	I am someone who feels nervous, anxious, or on edge.
B_bfi2xs_8__sdoh_dms_1	B	bfi2xs_8	sdoh_dms_1	sdoh_dms_1	I am someone who is treated with less courtesy than other people in healthcare settings.
B_bfi2xs_8__livingsituation_stablehouseconcern	B	bfi2xs_8	livingsituation_stablehouseconcern	livingsituation_stablehouseconcern	I am someone who worries about not having a place to live.
A_bfi2xs_9__asrs_1	A	bfi2xs_9	asrs_1	bfi2xs_9	How often do you feel depressed or blue?
A_bfi2xs_9__alcohol_alcoholparticipant	A	bfi2xs_9	alcohol_alcoholparticipant	bfi2xs_9	In your entire life, have you tended to feel depressed or blue?
A_bfi2xs_9__overallhealth_emotionalproblem7days	A	bfi2xs_9	overallhealth_emotionalproblem7days	bfi2xs_9	In the past 7 days, how often have you felt depressed or blue?
A_bfi2xs_9__bmmrs_1	A	bfi2xs_9	bmmrs_1	bfi2xs_9	I feel depressed and blue.
A_bfi2xs_9__sdoh_cpss_1	A	bfi2xs_9	sdoh_cpss_1	bfi2xs_9	In the last month, how often have you felt depressed or blue?
A_bfi2xs_9__gad7_1	A	bfi2xs_9	gad7_1	bfi2xs_9	Tending to feel depressed, blue
A_bfi2xs_9__asrs_2	A	bfi2xs_9	asrs_2	bfi2xs_9	How often do you find yourself feeling depressed or blue?
A_bfi2xs_9__cidi5_16	A	bfi2xs_9	cidi5_16	bfi2xs_9	Did you ever go through a time when you tended to feel depressed or blue?
A_bfi2xs_9__overallhealth_generalmentalhealth	A	bfi2xs_9	overallhealth_generalmentalhealth	bfi2xs_9	In general, how would you rate how often you feel depressed or blue?
A_bfi2xs_9__bmmrs_2	A	bfi2xs_9	bmmrs_2	bfi2xs_9	I find that I tend to feel depressed, blue.
B_bfi2xs_9__asrs_1	B	bfi2xs_9	asrs_1	asrs_1	I am someone who has trouble wrapping up the final details of a project once the challenging parts are done.
B_bfi2xs_9__cidi5_25	B	bfi2xs_9	cidi5_25	cidi5_25	I am someone who cannot stop picking at my skin.
B_bfi2xs_9__ace_1	B	bfi2xs_9	ace_1	ace_1	I am someone who grew up living with someone who was depressed, mentally ill, or suicidal.
B_bfi2xs_9__bmmrs_1	B	bfi2xs_9	bmmrs_1	bmmrs_1	I am someone who feels God's (or a higher power's) presence.
B_bfi2xs_9__mhqukb_5	B	bfi2xs_9	mhqukb_5	mhqukb_5	I am someone who feels sad, blue, or depressed for two weeks or more at a time.
B_bfi2xs_9__sdoh_eds_1	B	bfi2xs_9	sdoh_eds_1	sdoh_eds_1	I am someone who is treated with less courtesy than other people.
B_bfi2xs_9__hvs_1	B	bfi2xs_9	hvs_1	hvs_1	I am someone who worries my food will run out before I get money to buy more.
B_bfi2xs_9__gad7_1	B	bfi2xs_9	gad7_1	gad7_1	I am someone who feels nervous, anxious, or on edge.
B_bfi2xs_9__sdoh_dms_1	B	bfi2xs_9	sdoh_dms_1	sdoh_dms_1	I am someone who is treated with less courtesy than other people in healthcare settings.
B_bfi2xs_9__livingsituation_stablehouseconcern	B	bfi2xs_9	livingsituation_stablehouseconcern	livingsituation_stablehouseconcern	I am someone who worries about not having a place to live.
A_cidi5_16__asrs_1	A	cidi5_16	asrs_1	cidi5_16	How often do you have a panic attack?
A_cidi5_16__overallhealth_emotionalproblem7days	A	cidi5_16	overallhealth_emotionalproblem7days	cidi5_16	In the past 7 days, how often have you had a panic attack?
A_cidi5_16__bmmrs_1	A	cidi5_16	bmmrs_1	cidi5_16	I have had a panic attack.
A_cidi5_16__sdoh_cpss_1	A	cidi5_16	sdoh_cpss_1	cidi5_16	In the last month, how often have you had a panic attack?
A_cidi5_16__gad7_1	A	cidi5_16	gad7_1	cidi5_16	Having a panic attack
A_cidi5_16__bfi2xs_1	A	cidi5_16	bfi2xs_1	cidi5_16	I am someone who has panic attacks.
A_cidi5_16__asrs_2	A	cidi5_16	asrs_2	cidi5_16	How often do you experience a panic attack?
A_cidi5_16__overallhealth_generalmentalhealth	A	cidi5_16	overallhealth_generalmentalhealth	cidi5_16	In general, how would you rate how often you have panic attacks?
A_cidi5_16__bmmrs_2	A	cidi5_16	bmmrs_2	cidi5_16	I find that I have panic attacks.
A_cidi5_16__sdoh_cpss_10	A	cidi5_16	sdoh_cpss_10	cidi5_16	In the last month, how often have you had a panic attack?
B_cidi5_16__asrs_1	B	cidi5_16	asrs_1	asrs_1	Did you ever have trouble wrapping up the final details of a project once the challenging parts were done?
B_cidi5_16__bfi2xs_12	B	cidi5_16	bfi2xs_12	bfi2xs_12	Did you ever assume the best about people?
B_cidi5_16__ace_1	B	cidi5_16	ace_1	ace_1	Did you ever, during your first 18 years of life, live with anyone who was depressed, mentally ill, or suicidal?
B_cidi5_16__bfi2xs_13	B	cidi5_16	bfi2xs_13	bfi2xs_13	Did you ever consider yourself reliable and able to be counted on?
B_cidi5_16__bmmrs_1	B	cidi5_16	bmmrs_1	bmmrs_1	Did you ever feel God's (or a higher power's) presence?
B_cidi5_16__phq9_1	B	cidi5_16	phq9_1	phq9_1	Did you ever have little interest or pleasure in doing things?
B_cidi5_16__sdoh_eds_1	B	cidi5_16	sdoh_eds_1	sdoh_eds_1	Did you ever get treated with less courtesy than other people?
B_cidi5_16__bfi2xs_1	B	cidi5_16	bfi2xs_1	bfi2xs_1	Did you ever consider yourself a quiet person?
B_cidi5_16__hvs_1	B	cidi5_16	hvs_1	hvs_1	Did you ever worry whether your food would run out before you got money to buy more?
B_cidi5_16__gad7_1	B	cidi5_16	gad7_1	gad7_1	Did you ever feel nervous, anxious, or on edge?
A_cidi5_21__asrs_1	A	cidi5_21	asrs_1	cidi5_21	How often do you hear voices that other people do not hear?
A_cidi5_21__overallhealth_emotionalproblem7days	A	cidi5_21	overallhealth_emotionalproblem7days	cidi5_21	In the past 7 days, how often have you heard voices that other people did not hear?
A_cidi5_21__bmmrs_1	A	cidi5_21	bmmrs_1	cidi5_21	I hear voices that other people do not hear.
A_cidi5_21__sdoh_cpss_1	A	cidi5_21	sdoh_cpss_1	cidi5_21	In the last month, how often have you heard voices that other people did not hear?
A_cidi5_21__gad7_1	A	cidi5_21	gad7_1	cidi5_21	Hearing voices that other people did not hear
A_cidi5_21__bfi2xs_1	A	cidi5_21	bfi2xs_1	cidi5_21	I am someone who hears voices that other people do not hear.
A_cidi5_21__asrs_2	A	cidi5_21	asrs_2	cidi5_21	How often do you hear voices that others cannot hear?
A_cidi5_21__overallhealth_generalmentalhealth	A	cidi5_21	overallhealth_generalmentalhealth	cidi5_21	In general, how would you rate how often you hear voices that other people do not hear?
A_cidi5_21__bmmrs_2	A	cidi5_21	bmmrs_2	cidi5_21	I find that I hear voices that other people do not hear.
A_cidi5_21__sdoh_cpss_10	A	cidi5_21	sdoh_cpss_10	cidi5_21	In the last month, how often have you heard voices that other people did not hear?
B_cidi5_21__asrs_1	B	cidi5_21	asrs_1	asrs_1	Did you ever have trouble wrapping up the final details of a project once the challenging parts were done?
B_cidi5_21__bfi2xs_12	B	cidi5_21	bfi2xs_12	bfi2xs_12	Did you ever assume the best about people?
B_cidi5_21__ace_1	B	cidi5_21	ace_1	ace_1	Did you ever, during your first 18 years of life, live with anyone who was depressed, mentally ill, or suicidal?
B_cidi5_21__bfi2xs_13	B	cidi5_21	bfi2xs_13	bfi2xs_13	Did you ever consider yourself reliable and able to be counted on?
B_cidi5_21__bmmrs_1	B	cidi5_21	bmmrs_1	bmmrs_1	Did you ever feel God's (or a higher power's) presence?
B_cidi5_21__phq9_1	B	cidi5_21	phq9_1	phq9_1	Did you ever have little interest or pleasure in doing things?
B_cidi5_21__sdoh_eds_1	B	cidi5_21	sdoh_eds_1	sdoh_eds_1	Did you ever get treated with less courtesy than other people?
B_cidi5_21__bfi2xs_1	B	cidi5_21	bfi2xs_1	bfi2xs_1	Did you ever consider yourself a quiet person?
B_cidi5_21__hvs_1	B	cidi5_21	hvs_1	hvs_1	Did you ever worry whether your food would run out before you got money to buy more?
B_cidi5_21__gad7_1	B	cidi5_21	gad7_1	gad7_1	Did you ever feel nervous, anxious, or on edge?
A_cidi5_22__asrs_1	A	cidi5_22	asrs_1	cidi5_22	How often do you think some force is trying to communicate directly with you through special signs or signals?
A_cidi5_22__overallhealth_emotionalproblem7days	A	cidi5_22	overallhealth_emotionalproblem7days	cidi5_22	In the past 7 days, how often have you thought some force was trying to communicate directly with you through special signs or signals?
A_cidi5_22__bmmrs_1	A	cidi5_22	bmmrs_1	cidi5_22	I think some force is trying to communicate directly with me through special signs or signals.
A_cidi5_22__sdoh_cpss_1	A	cidi5_22	sdoh_cpss_1	cidi5_22	In the last month, how often have you thought some force was trying to communicate directly with you through special signs or signals?
A_cidi5_22__gad7_1	A	cidi5_22	gad7_1	cidi5_22	Thinking some force is trying to communicate directly with you through special signs or signals
A_cidi5_22__bfi2xs_1	A	cidi5_22	bfi2xs_1	cidi5_22	I am someone who thinks some force is trying to communicate directly with me through special signs or signals.
A_cidi5_22__asrs_2	A	cidi5_22	asrs_2	cidi5_22	How often do you think a force is sending you special signs or signals only you can understand?
A_cidi5_22__overallhealth_generalmentalhealth	A	cidi5_22	overallhealth_generalmentalhealth	cidi5_22	In general, how would you rate how often you think some force is trying to communicate directly with you through special signs or signals?
A_cidi5_22__bmmrs_2	A	cidi5_22	bmmrs_2	cidi5_22	I find that I think some force is trying to communicate directly with me through special signs or signals.
A_cidi5_22__sdoh_cpss_10	A	cidi5_22	sdoh_cpss_10	cidi5_22	In the last month, how often have you thought some force was trying to communicate directly with you through special signs or signals?
B_cidi5_22__asrs_1	B	cidi5_22	asrs_1	asrs_1	Did you ever have trouble wrapping up the final details of a project once the challenging parts were done?
B_cidi5_22__bfi2xs_12	B	cidi5_22	bfi2xs_12	bfi2xs_12	Did you ever assume the best about people?
B_cidi5_22__ace_1	B	cidi5_22	ace_1	ace_1	Did you ever, during your first 18 years of life, live with anyone who was depressed, mentally ill, or suicidal?
B_cidi5_22__bfi2xs_13	B	cidi5_22	bfi2xs_13	bfi2xs_13	Did you ever consider yourself reliable and able to be counted on?
B_cidi5_22__bmmrs_1	B	cidi5_22	bmmrs_1	bmmrs_1	Did you ever feel God's (or a higher power's) presence?
B_cidi5_22__phq9_1	B	cidi5_22	phq9_1	phq9_1	Did you ever have little interest or pleasure in doing things?
B_cidi5_22__sdoh_eds_1	B	cidi5_22	sdoh_eds_1	sdoh_eds_1	Did you ever get treated with less courtesy than other people?
B_cidi5_22__bfi2xs_1	B	cidi5_22	bfi2xs_1	bfi2xs_1	Did you ever consider yourself a quiet person?
B_cidi5_22__hvs_1	B	cidi5_22	hvs_1	hvs_1	Did you ever worry whether your food would run out before you got money to buy more?
B_cidi5_22__gad7_1	B	cidi5_22	gad7_1	gad7_1	Did you ever feel nervous, anxious, or on edge?
A_cidi5_23__asrs_1	A	cidi5_23	asrs_1	cidi5_23	How often do you believe there is a plot to harm you or to have people follow you?
A_cidi5_23__overallhealth_emotionalproblem7days	A	cidi5_23	overallhealth_emotionalproblem7days	cidi5_23	In the past 7 days, how often have you believed there was a plot to harm you or to have people follow you?
A_cidi5_23__bmmrs_1	A	cidi5_23	bmmrs_1	cidi5_23	I believe there is a plot to harm me or to have people follow me.
A_cidi5_23__sdoh_cpss_1	A	cidi5_23	sdoh_cpss_1	cidi5_23	In the last month, how often have you believed there was a plot to harm you or to have people follow you?
A_cidi5_23__gad7_1	A	cidi5_23	gad7_1	cidi5_23	Believing there is a plot to harm you or to have people follow you
A_cidi5_23__bfi2xs_1	A	cidi5_23	bfi2xs_1	cidi5_23	I am someone who believes there is a plot to harm me or to have people follow me.
A_cidi5_23__asrs_2	A	cidi5_23	asrs_2	cidi5_23	How often do you believe there is a plot to harm you even when others do not think it is true?
A_cidi5_23__overallhealth_generalmentalhealth	A	cidi5_23	overallhealth_generalmentalhealth	cidi5_23	In general, how would you rate how often you believe there is a plot to harm you or to have people follow you?
A_cidi5_23__bmmrs_2	A	cidi5_23	bmmrs_2	cidi5_23	I find that I believe there is a plot to harm me or to have people follow me.
A_cidi5_23__sdoh_cpss_10	A	cidi5_23	sdoh_cpss_10	cidi5_23	In the last month, how often have you believed there was a plot to harm you or to have people follow you?
B_cidi5_23__asrs_1	B	cidi5_23	asrs_1	asrs_1	Did you ever have trouble wrapping up the final details of a project once the challenging parts were done?
B_cidi5_23__bfi2xs_12	B	cidi5_23	bfi2xs_12	bfi2xs_12	Did you ever assume the best about people?
B_cidi5_23__ace_1	B	cidi5_23	ace_1	ace_1	Did you ever, during your first 18 years of life, live with anyone who was depressed, mentally ill, or suicidal?
B_cidi5_23__bfi2xs_13	B	cidi5_23	bfi2xs_13	bfi2xs_13	Did you ever consider yourself reliable and able to be counted on?
B_cidi5_23__bmmrs_1	B	cidi5_23	bmmrs_1	bmmrs_1	Did you ever feel God's (or a higher power's) presence?
B_cidi5_23__phq9_1	B	cidi5_23	phq9_1	phq9_1	Did you ever have little interest or pleasure in doing things?
B_cidi5_23__sdoh_eds_1	B	cidi5_23	sdoh_eds_1	sdoh_eds_1	Did you ever get treated with less courtesy than other people?
B_cidi5_23__bfi2xs_1	B	cidi5_23	bfi2xs_1	bfi2xs_1	Did you ever consider yourself a quiet person?
B_cidi5_23__hvs_1	B	cidi5_23	hvs_1	hvs_1	Did you ever worry whether your food would run out before you got money to buy more?
B_cidi5_23__gad7_1	B	cidi5_23	gad7_1	gad7_1	Did you ever feel nervous, anxious, or on edge?
A_cidi5_25__asrs_1	A	cidi5_25	asrs_1	cidi5_25	How often are you unable to stop picking at your skin?
A_cidi5_25__overallhealth_emotionalproblem7days	A	cidi5_25	overallhealth_emotionalproblem7days	cidi5_25	In the past 7 days, how often have you been unable to stop picking at your skin?
A_cidi5_25__bmmrs_1	A	cidi5_25	bmmrs_1	cidi5_25	I feel unable to stop picking at my skin.
A_cidi5_25__sdoh_cpss_1	A	cidi5_25	sdoh_cpss_1	cidi5_25	In the last month, how often have you been unable to stop picking at your skin?
A_cidi5_25__gad7_1	A	cidi5_25	gad7_1	cidi5_25	Being unable to stop picking at your skin
A_cidi5_25__bfi2xs_1	A	cidi5_25	bfi2xs_1	cidi5_25	I am someone who is unable to stop picking at my skin.
A_cidi5_25__asrs_2	A	cidi5_25	asrs_2	cidi5_25	How often do you find yourself unable to stop picking at your skin?
A_cidi5_25__overallhealth_generalmentalhealth	A	cidi5_25	overallhealth_generalmentalhealth	cidi5_25	In general, how would you rate how often you are unable to stop picking at your skin?
A_cidi5_25__bmmrs_2	A	cidi5_25	bmmrs_2	cidi5_25	I find that I am unable to stop picking at my skin.
A_cidi5_25__sdoh_cpss_10	A	cidi5_25	sdoh_cpss_10	cidi5_25	In the last month, how often have you been unable to stop picking at your skin?
B_cidi5_25__asrs_1	B	cidi5_25	asrs_1	asrs_1	Have you ever had trouble wrapping up the final details of a project once the challenging parts were done?
B_cidi5_25__bfi2xs_12	B	cidi5_25	bfi2xs_12	bfi2xs_12	Have you ever assumed the best about people?
B_cidi5_25__ace_1	B	cidi5_25	ace_1	ace_1	Have you ever, during your first 18 years of life, lived with anyone who was depressed, mentally ill, or suicidal?
B_cidi5_25__bfi2xs_13	B	cidi5_25	bfi2xs_13	bfi2xs_13	Have you ever been reliable and able to be counted on?
B_cidi5_25__bmmrs_1	B	cidi5_25	bmmrs_1	bmmrs_1	Have you ever felt God's (or a higher power's) presence?
B_cidi5_25__phq9_1	B	cidi5_25	phq9_1	phq9_1	Have you ever had little interest or pleasure in doing things?
B_cidi5_25__sdoh_eds_1	B	cidi5_25	sdoh_eds_1	sdoh_eds_1	Have you ever been treated with less courtesy than other people?
B_cidi5_25__bfi2xs_1	B	cidi5_25	bfi2xs_1	bfi2xs_1	Have you ever been a quiet person?
B_cidi5_25__hvs_1	B	cidi5_25	hvs_1	hvs_1	Have you ever worried whether your food would run out before you got money to buy more?
B_cidi5_25__gad7_1	B	cidi5_25	gad7_1	gad7_1	Have you ever felt nervous, anxious, or on edge?
A_cidi5_26__asrs_1	A	cidi5_26	asrs_1	cidi5_26	How often are you unable to stop pulling out your hair, eyebrows, or eyelashes?
A_cidi5_26__overallhealth_emotionalproblem7days	A	cidi5_26	overallhealth_emotionalproblem7days	cidi5_26	In the past 7 days, how often have you been unable to stop pulling out your hair, eyebrows, or eyelashes?
A_cidi5_26__bmmrs_1	A	cidi5_26	bmmrs_1	cidi5_26	I feel unable to stop pulling out my hair, eyebrows, or eyelashes.
A_cidi5_26__sdoh_cpss_1	A	cidi5_26	sdoh_cpss_1	cidi5_26	In the last month, how often have you been unable to stop pulling out your hair, eyebrows, or eyelashes?
A_cidi5_26__gad7_1	A	cidi5_26	gad7_1	cidi5_26	Being unable to stop pulling out your hair, eyebrows, or eyelashes
A_cidi5_26__bfi2xs_1	A	cidi5_26	bfi2xs_1	cidi5_26	I am someone who is unable to stop pulling out my hair, eyebrows, or eyelashes.
A_cidi5_26__asrs_2	A	cidi5_26	asrs_2	cidi5_26	How often do you find yourself unable to stop pulling out your hair, eyebrows, or eyelashes?
A_cidi5_26__overallhealth_generalmentalhealth	A	cidi5_26	overallhealth_generalmentalhealth	cidi5_26	In general, how would you rate how often you are unable to stop pulling out your hair, eyebrows, or eyelashes?
A_cidi5_26__bmmrs_2	A	cidi5_26	bmmrs_2	cidi5_26	I find that I am unable to stop pulling out my hair, eyebrows, or eyelashes.
A_cidi5_26__sdoh_cpss_10	A	cidi5_26	sdoh_cpss_10	cidi5_26	In the last month, how often have you been unable to stop pulling out your hair, eyebrows, or eyelashes?
B_cidi5_26__asrs_1	B	cidi5_26	asrs_1	asrs_1	Have you ever had trouble wrapping up the final details of a project once the challenging parts were done?
B_cidi5_26__bfi2xs_12	B	cidi5_26	bfi2xs_12	bfi2xs_12	Have you ever assumed the best about people?
B_cidi5_26__ace_1	B	cidi5_26	ace_1	ace_1	Have you ever, during your first 18 years of life, lived with anyone who was depressed, mentally ill, or suicidal?
B_cidi5_26__bfi2xs_13	B	cidi5_26	bfi2xs_13	bfi2xs_13	Have you ever been reliable and able to be counted on?
B_cidi5_26__bmmrs_1	B	cidi5_26	bmmrs_1	bmmrs_1	Have you ever felt God's (or a higher power's) presence?
B_cidi5_26__phq9_1	B	cidi5_26	phq9_1	phq9_1	Have you ever had little interest or pleasure in doing things?
B_cidi5_26__sdoh_eds_1	B	cidi5_26	sdoh_eds_1	sdoh_eds_1	Have you ever been treated with less courtesy than other people?
B_cidi5_26__bfi2xs_1	B	cidi5_26	bfi2xs_1	bfi2xs_1	Have you ever been a quiet person?
B_cidi5_26__hvs_1	B	cidi5_26	hvs_1	hvs_1	Have you ever worried whether your food would run out before you got money to buy more?
B_cidi5_26__gad7_1	B	cidi5_26	gad7_1	gad7_1	Have you ever felt nervous, anxious, or on edge?
A_cidi5_27__asrs_1	A	cidi5_27	asrs_1	cidi5_27	How often are you so painfully shy or scared of social situations that you avoid them whenever you can?
A_cidi5_27__overallhealth_emotionalproblem7days	A	cidi5_27	overallhealth_emotionalproblem7days	cidi5_27	In the past 7 days, how often have you been so painfully shy or scared of social situations that you avoided them whenever you could?
A_cidi5_27__bmmrs_1	A	cidi5_27	bmmrs_1	cidi5_27	I feel so painfully shy or scared of social situations that I avoid them whenever I can.
A_cidi5_27__sdoh_cpss_1	A	cidi5_27	sdoh_cpss_1	cidi5_27	In the last month, how often have you been so painfully shy or scared of social situations that you avoided them whenever you could?
A_cidi5_27__gad7_1	A	cidi5_27	gad7_1	cidi5_27	Being so painfully shy or scared of social situations that you avoid them whenever you can
A_cidi5_27__bfi2xs_1	A	cidi5_27	bfi2xs_1	cidi5_27	I am someone who is so painfully shy or scared of social situations that I avoid them whenever I can.
A_cidi5_27__asrs_2	A	cidi5_27	asrs_2	cidi5_27	How often are you so scared of social situations that you avoid them whenever possible?
A_cidi5_27__overallhealth_generalmentalhealth	A	cidi5_27	overallhealth_generalmentalhealth	cidi5_27	In general, how would you rate how often you are so painfully shy or scared of social situations that you avoid them?
A_cidi5_27__bmmrs_2	A	cidi5_27	bmmrs_2	cidi5_27	I find that I am so painfully shy or scared of social situations that I avoid them whenever I can.
A_cidi5_27__sdoh_cpss_10	A	cidi5_27	sdoh_cpss_10	cidi5_27	In the last month, how often have you been so painfully shy or scared of social situations that you avoided them whenever you could?
B_cidi5_27__asrs_1	B	cidi5_27	asrs_1	asrs_1	Were you ever in your life so unable to wrap up the final details of a project that it got in the way of having a normal life?
B_cidi5_27__bfi2xs_12	B	cidi5_27	bfi2xs_12	bfi2xs_12	Were you ever in your life so inclined to assume the best about people that it got in the way of having a normal life?
B_cidi5_27__ace_1	B	cidi5_27	ace_1	ace_1	Were you ever in your life so affected by having grown up with someone depressed, mentally ill, or suicidal that it got in the way of having a normal life?
B_cidi5_27__bfi2xs_13	B	cidi5_27	bfi2xs_13	bfi2xs_13	Were you ever in your life so reliable and dependable that it got in the way of having a normal life?
B_cidi5_27__bmmrs_1	B	cidi5_27	bmmrs_1	bmmrs_1	Were you ever in your life so aware of God's (or a higher power's) presence that it got in the way of having a normal life?
B_cidi5_27__phq9_1	B	cidi5_27	phq9_1	phq9_1	Were you ever in your life so uninterested in and unable to take pleasure in doing things that it got in the way of having a normal life?
B_cidi5_27__sdoh_eds_1	B	cidi5_27	sdoh_eds_1	sdoh_eds_1	Were you ever in your life so often treated with less courtesy than other people that it got in the way of having a normal life?
B_cidi5_27__bfi2xs_1	B	cidi5_27	bfi2xs_1	bfi2xs_1	Were you ever in your life so quiet that it got in the way of having a normal life?
B_cidi5_27__hvs_1	B	cidi5_27	hvs_1	hvs_1	Were you ever in your life so worried your food would run out before you got money to buy more that it got in the way of having a normal life?
B_cidi5_27__gad7_1	B	cidi5_27	gad7_1	gad7_1	Were you ever in your life so nervous, anxious, or on edge that it got in the way of having a normal life?
A_cidi5_30__asrs_1	A	cidi5_30	asrs_1	cidi5_30	How often are you so frightened by situations like going out alone, being in a crowd, or traveling that it gets in the way of a normal life?
A_cidi5_30__overallhealth_emotionalproblem7days	A	cidi5_30	overallhealth_emotionalproblem7days	cidi5_30	In the past 7 days, how often have you been so frightened by situations like going out alone, being in a crowd, or traveling that it got in the way of a normal life?
A_cidi5_30__bmmrs_1	A	cidi5_30	bmmrs_1	cidi5_30	I feel so frightened by situations like going out alone, being in a crowd, or traveling that it gets in the way of a normal life.
A_cidi5_30__sdoh_cpss_1	A	cidi5_30	sdoh_cpss_1	cidi5_30	In the last month, how often have you been so frightened by situations like going out alone, being in a crowd, or traveling that it got in the way of a normal life?
A_cidi5_30__gad7_1	A	cidi5_30	gad7_1	cidi5_30	Being so frightened by situations like going out alone, being in a crowd, or traveling that it gets in the way of a normal life
A_cidi5_30__bfi2xs_1	A	cidi5_30	bfi2xs_1	cidi5_30	I am someone who is so frightened by situations like going out alone, being in a crowd, or traveling that it gets in the way of a normal life.
A_cidi5_30__asrs_2	A	cidi5_30	asrs_2	cidi5_30	How often are you so frightened of things like crowds, lines, bridges, or traveling that it disrupts a normal life?
A_cidi5_30__overallhealth_generalmentalhealth	A	cidi5_30	overallhealth_generalmentalhealth	cidi5_30	In general, how would you rate how often you are so frightened by situations like going out alone or being in a crowd that it gets in the way of a normal life?
A_cidi5_30__bmmrs_2	A	cidi5_30	bmmrs_2	cidi5_30	I find that I am so frightened by situations like going out alone, being in a crowd, or traveling that it gets in the way of a normal life.
A_cidi5_30__sdoh_cpss_10	A	cidi5_30	sdoh_cpss_10	cidi5_30	In the last month, how often have you been so frightened by situations like going out alone, being in a crowd, or traveling that it got in the way of a normal life?
B_cidi5_30__asrs_1	B	cidi5_30	asrs_1	asrs_1	Were you ever in your life so unable to wrap up the final details of a project that it got in the way of having a normal life?
B_cidi5_30__bfi2xs_12	B	cidi5_30	bfi2xs_12	bfi2xs_12	Were you ever in your life so inclined to assume the best about people that it got in the way of having a normal life?
B_cidi5_30__ace_1	B	cidi5_30	ace_1	ace_1	Were you ever in your life so affected by having grown up with someone depressed, mentally ill, or suicidal that it got in the way of having a normal life?
B_cidi5_30__bfi2xs_13	B	cidi5_30	bfi2xs_13	bfi2xs_13	Were you ever in your life so reliable and dependable that it got in the way of having a normal life?
B_cidi5_30__bmmrs_1	B	cidi5_30	bmmrs_1	bmmrs_1	Were you ever in your life so aware of God's (or a higher power's) presence that it got in the way of having a normal life?
B_cidi5_30__phq9_1	B	cidi5_30	phq9_1	phq9_1	Were you ever in your life so uninterested in and unable to take pleasure in doing things that it got in the way of having a normal life?
B_cidi5_30__sdoh_eds_1	B	cidi5_30	sdoh_eds_1	sdoh_eds_1	Were you ever in your life so often treated with less courtesy than other people that it got in the way of having a normal life?
B_cidi5_30__bfi2xs_1	B	cidi5_30	bfi2xs_1	bfi2xs_1	Were you ever in your life so quiet that it got in the way of having a normal life?
B_cidi5_30__hvs_1	B	cidi5_30	hvs_1	hvs_1	Were you ever in your life so worried your food would run out before you got money to buy more that it got in the way of having a normal life?
B_cidi5_30__gad7_1	B	cidi5_30	gad7_1	gad7_1	Were you ever in your life so nervous, anxious, or on edge that it got in the way of having a normal life?
A_mhqukb_43__asrs_1	A	mhqukb_43	asrs_1	mhqukb_43	How often do you feel so good, high, excited, or hyper that other people think you are not your normal self?
A_mhqukb_43__overallhealth_emotionalproblem7days	A	mhqukb_43	overallhealth_emotionalproblem7days	mhqukb_43	In the past 7 days, how often have you felt so good, high, excited, or hyper that other people thought you were not your normal self?
A_mhqukb_43__bmmrs_1	A	mhqukb_43	bmmrs_1	mhqukb_43	I feel so good, high, excited, or hyper that other people think I am not my normal self.
A_mhqukb_43__sdoh_cpss_1	A	mhqukb_43	sdoh_cpss_1	mhqukb_43	In the last month, how often have you felt so good, high, excited, or hyper that other people thought you were not your normal self?
A_mhqukb_43__gad7_1	A	mhqukb_43	gad7_1	mhqukb_43	Feeling so good, high, excited, or hyper that other people think you are not your normal self
A_mhqukb_43__bfi2xs_1	A	mhqukb_43	bfi2xs_1	mhqukb_43	I am someone who feels so good, high, excited, or hyper that other people think I am not my normal self.
A_mhqukb_43__asrs_2	A	mhqukb_43	asrs_2	mhqukb_43	How often do you feel so high or hyper that others notice you are not yourself?
A_mhqukb_43__overallhealth_generalmentalhealth	A	mhqukb_43	overallhealth_generalmentalhealth	mhqukb_43	In general, how would you rate how often you feel so good, high, excited, or hyper that other people think you are not your normal self?
A_mhqukb_43__bmmrs_2	A	mhqukb_43	bmmrs_2	mhqukb_43	I find that I feel so good, high, excited, or hyper that other people think I am not my normal self.
A_mhqukb_43__sdoh_cpss_10	A	mhqukb_43	sdoh_cpss_10	mhqukb_43	In the last month, how often have you felt so good, high, excited, or hyper that other people thought you were not your normal self?
B_mhqukb_43__asrs_1	B	mhqukb_43	asrs_1	asrs_1	Have you ever had a period of time when you had trouble wrapping up the final details of a project once the challenging parts were done?
B_mhqukb_43__bfi2xs_12	B	mhqukb_43	bfi2xs_12	bfi2xs_12	Have you ever had a period of time when you assumed the best about people?
B_mhqukb_43__ace_1	B	mhqukb_43	ace_1	ace_1	Have you ever had a period of time, during your first 18 years, when you lived with someone who was depressed, mentally ill, or suicidal?
B_mhqukb_43__bfi2xs_13	B	mhqukb_43	bfi2xs_13	bfi2xs_13	Have you ever had a period of time when you were reliable and could always be counted on?
B_mhqukb_43__bmmrs_1	B	mhqukb_43	bmmrs_1	bmmrs_1	Have you ever had a period of time when you felt God's (or a higher power's) presence?
B_mhqukb_43__phq9_1	B	mhqukb_43	phq9_1	phq9_1	Have you ever had a period of time when you had little interest or pleasure in doing things?
B_mhqukb_43__sdoh_eds_1	B	mhqukb_43	sdoh_eds_1	sdoh_eds_1	Have you ever had a period of time when you were treated with less courtesy than other people?
B_mhqukb_43__bfi2xs_1	B	mhqukb_43	bfi2xs_1	bfi2xs_1	Have you ever had a period of time when you were very quiet?
B_mhqukb_43__hvs_1	B	mhqukb_43	hvs_1	hvs_1	Have you ever had a period of time when you worried your food would run out before you got money to buy more?
B_mhqukb_43__gad7_1	B	mhqukb_43	gad7_1	gad7_1	Have you ever had a period of time when you felt nervous, anxious, or on edge?
A_mhqukb_44__asrs_1	A	mhqukb_44	asrs_1	mhqukb_44	How often are you so irritable that you find yourself shouting at people or starting fights or arguments?
A_mhqukb_44__overallhealth_emotionalproblem7days	A	mhqukb_44	overallhealth_emotionalproblem7days	mhqukb_44	In the past 7 days, how often have you been so irritable that you found yourself shouting at people or starting fights or arguments?
A_mhqukb_44__bmmrs_1	A	mhqukb_44	bmmrs_1	mhqukb_44	I feel so irritable that I find myself shouting at people or starting fights or arguments.
A_mhqukb_44__sdoh_cpss_1	A	mhqukb_44	sdoh_cpss_1	mhqukb_44	In the last month, how often have you been so irritable that you found yourself shouting at people or starting fights or arguments?
A_mhqukb_44__gad7_1	A	mhqukb_44	gad7_1	mhqukb_44	Being so irritable that you shout at people or start fights or arguments
A_mhqukb_44__bfi2xs_1	A	mhqukb_44	bfi2xs_1	mhqukb_44	I am someone who gets so irritable that I find myself shouting at people or starting fights or arguments.
A_mhqukb_44__asrs_2	A	mhqukb_44	asrs_2	mhqukb_44	How often are you so irritable that you shout at people or start arguments?
A_mhqukb_44__overallhealth_generalmentalhealth	A	mhqukb_44	overallhealth_generalmentalhealth	mhqukb_44	In general, how would you rate how often you are so irritable that you shout at people or start fights or arguments?
A_mhqukb_44__bmmrs_2	A	mhqukb_44	bmmrs_2	mhqukb_44	I find that I get so irritable that I shout at people or start fights or arguments.
A_mhqukb_44__sdoh_cpss_10	A	mhqukb_44	sdoh_cpss_10	mhqukb_44	In the last month, how often have you been so irritable that you found yourself shouting at people or starting fights or arguments?
B_mhqukb_44__asrs_1	B	mhqukb_44	asrs_1	asrs_1	Have you ever had a period of time when you had trouble wrapping up the final details of a project once the challenging parts were done?
B_mhqukb_44__bfi2xs_12	B	mhqukb_44	bfi2xs_12	bfi2xs_12	Have you ever had a period of time when you assumed the best about people?
B_mhqukb_44__ace_1	B	mhqukb_44	ace_1	ace_1	Have you ever had a period of time, during your first 18 years, when you lived with someone who was depressed, mentally ill, or suicidal?
B_mhqukb_44__bfi2xs_13	B	mhqukb_44	bfi2xs_13	bfi2xs_13	Have you ever had a period of time when you were reliable and could always be counted on?
B_mhqukb_44__bmmrs_1	B	mhqukb_44	bmmrs_1	bmmrs_1	Have you ever had a period of time when you felt God's (or a higher power's) presence?
B_mhqukb_44__phq9_1	B	mhqukb_44	phq9_1	phq9_1	Have you ever had a period of time when you had little interest or pleasure in doing things?
B_mhqukb_44__sdoh_eds_1	B	mhqukb_44	sdoh_eds_1	sdoh_eds_1	Have you ever had a period of time when you were treated with less courtesy than other people?
B_mhqukb_44__bfi2xs_1	B	mhqukb_44	bfi2xs_1	bfi2xs_1	Have you ever had a period of time when you were very quiet?
B_mhqukb_44__hvs_1	B	mhqukb_44	hvs_1	hvs_1	Have you ever had a period of time when you worried your food would run out before you got money to buy more?
B_mhqukb_44__gad7_1	B	mhqukb_44	gad7_1	gad7_1	Have you ever had a period of time when you felt nervous, anxious, or on edge?
A_mhqukb_49__asrs_1	A	mhqukb_49	asrs_1	mhqukb_49	How often do you see something that is not really there that other people cannot see?
A_mhqukb_49__overallhealth_emotionalproblem7days	A	mhqukb_49	overallhealth_emotionalproblem7days	mhqukb_49	In the past 7 days, how often have you seen something that was not really there that other people could not see?
A_mhqukb_49__bmmrs_1	A	mhqukb_49	bmmrs_1	mhqukb_49	I see something that is not really there that other people cannot see.
A_mhqukb_49__sdoh_cpss_1	A	mhqukb_49	sdoh_cpss_1	mhqukb_49	In the last month, how often have you seen something that was not really there that other people could not see?
A_mhqukb_49__gad7_1	A	mhqukb_49	gad7_1	mhqukb_49	Seeing something that is not really there that other people cannot see
A_mhqukb_49__bfi2xs_1	A	mhqukb_49	bfi2xs_1	mhqukb_49	I am someone who sees something that is not really there that other people cannot see.
A_mhqukb_49__asrs_2	A	mhqukb_49	asrs_2	mhqukb_49	How often do you see things that are not really there that others cannot see?
A_mhqukb_49__overallhealth_generalmentalhealth	A	mhqukb_49	overallhealth_generalmentalhealth	mhqukb_49	In general, how would you rate how often you see something that is not really there that other people cannot see?
A_mhqukb_49__bmmrs_2	A	mhqukb_49	bmmrs_2	mhqukb_49	I find that I see something that is not really there that other people cannot see.
A_mhqukb_49__sdoh_cpss_10	A	mhqukb_49	sdoh_cpss_10	mhqukb_49	In the last month, how often have you seen something that was not really there that other people could not see?
B_mhqukb_49__asrs_1	B	mhqukb_49	asrs_1	asrs_1	Did you ever have trouble wrapping up the final details of a project once the challenging parts were done?
B_mhqukb_49__bfi2xs_12	B	mhqukb_49	bfi2xs_12	bfi2xs_12	Did you ever assume the best about people?
B_mhqukb_49__ace_1	B	mhqukb_49	ace_1	ace_1	Did you ever, during your first 18 years of life, live with anyone who was depressed, mentally ill, or suicidal?
B_mhqukb_49__bfi2xs_13	B	mhqukb_49	bfi2xs_13	bfi2xs_13	Did you ever consider yourself reliable and able to be counted on?
B_mhqukb_49__bmmrs_1	B	mhqukb_49	bmmrs_1	bmmrs_1	Did you ever feel God's (or a higher power's) presence?
B_mhqukb_49__phq9_1	B	mhqukb_49	phq9_1	phq9_1	Did you ever have little interest or pleasure in doing things?
B_mhqukb_49__sdoh_eds_1	B	mhqukb_49	sdoh_eds_1	sdoh_eds_1	Did you ever get treated with less courtesy than other people?
B_mhqukb_49__bfi2xs_1	B	mhqukb_49	bfi2xs_1	bfi2xs_1	Did you ever consider yourself a quiet person?
B_mhqukb_49__hvs_1	B	mhqukb_49	hvs_1	hvs_1	Did you ever worry whether your food would run out before you got money to buy more?
B_mhqukb_49__gad7_1	B	mhqukb_49	gad7_1	gad7_1	Did you ever feel nervous, anxious, or on edge?
A_ace_1__asrs_1	A	ace_1	asrs_1	ace_1	How often did you live with someone who was depressed, mentally ill, or suicidal while growing up?
A_ace_1__alcohol_alcoholparticipant	A	ace_1	alcohol_alcoholparticipant	ace_1	In your entire life, did you live with anyone who was depressed, mentally ill, or suicidal?
A_ace_1__overallhealth_emotionalproblem7days	A	ace_1	overallhealth_emotionalproblem7days	ace_1	In the past 7 days, how often have you been bothered by having grown up with someone who was depressed, mentally ill, or suicidal?
A_ace_1__bmmrs_1	A	ace_1	bmmrs_1	ace_1	I grew up living with someone who was depressed, mentally ill, or suicidal.
A_ace_1__sdoh_cpss_1	A	ace_1	sdoh_cpss_1	ace_1	In the last month, how often have you thought about having grown up with someone who was depressed, mentally ill, or suicidal?
A_ace_1__gad7_1	A	ace_1	gad7_1	ace_1	Having grown up with someone who was depressed, mentally ill, or suicidal
A_ace_1__bfi2xs_1	A	ace_1	bfi2xs_1	ace_1	I am someone who grew up living with a person who was depressed, mentally ill, or suicidal.
A_ace_1__asrs_2	A	ace_1	asrs_2	ace_1	How often, while growing up, did you live with someone who was depressed, mentally ill, or suicidal?
A_ace_1__cidi5_16	A	ace_1	cidi5_16	ace_1	Did you ever, during childhood, live with anyone who was depressed, mentally ill, or suicidal?
A_ace_1__overallhealth_generalmentalhealth	A	ace_1	overallhealth_generalmentalhealth	ace_1	In general, how would you rate how much you were affected by growing up with someone who was depressed, mentally ill, or suicidal?
B_ace_1__asrs_1	B	ace_1	asrs_1	asrs_1	During your first 18 years of life, did you have trouble wrapping up the final details of a project once the challenging parts were done?
B_ace_1__bfi2xs_12	B	ace_1	bfi2xs_12	bfi2xs_12	During your first 18 years of life, did you assume the best about people?
B_ace_1__cidi5_25	B	ace_1	cidi5_25	cidi5_25	During your first 18 years of life, were you unable to stop picking at your skin?
B_ace_1__bfi2xs_13	B	ace_1	bfi2xs_13	bfi2xs_13	During your first 18 years of life, were you reliable and able to be counted on?
B_ace_1__bmmrs_1	B	ace_1	bmmrs_1	bmmrs_1	During your first 18 years of life, did you feel God's (or a higher power's) presence?
B_ace_1__mhqukb_5	B	ace_1	mhqukb_5	mhqukb_5	During your first 18 years of life, did you have a time when you felt sad, blue, or depressed for two weeks or more in a row?
B_ace_1__sdoh_eds_1	B	ace_1	sdoh_eds_1	sdoh_eds_1	During your first 18 years of life, were you treated with less courtesy than other people?
B_ace_1__bfi2xs_1	B	ace_1	bfi2xs_1	bfi2xs_1	During your first 18 years of life, did you tend to be quiet?
B_ace_1__hvs_1	B	ace_1	hvs_1	hvs_1	During your first 18 years of life, did you worry whether your food would run out before your family got money to buy more?
B_ace_1__gad7_1	B	ace_1	gad7_1	gad7_1	During your first 18 years of life, did you feel nervous, anxious, or on edge?
A_ace_10__asrs_1	A	ace_10	asrs_1	ace_10	How often did anyone at least 5 years older than you or an adult try to make you touch them sexually?
A_ace_10__alcohol_alcoholparticipant	A	ace_10	alcohol_alcoholparticipant	ace_10	In your entire life, did anyone at least 5 years older than you or an adult ever try to make you touch them sexually?
A_ace_10__overallhealth_emotionalproblem7days	A	ace_10	overallhealth_emotionalproblem7days	ace_10	In the past 7 days, how often have you been bothered by memories of someone at least 5 years older trying to make you touch them sexually as a child?
A_ace_10__bmmrs_1	A	ace_10	bmmrs_1	ace_10	As a child, someone at least 5 years older than me or an adult tried to make me touch them sexually.
A_ace_10__sdoh_cpss_1	A	ace_10	sdoh_cpss_1	ace_10	In the last month, how often have you thought about someone at least 5 years older trying to make you touch them sexually as a child?
A_ace_10__gad7_1	A	ace_10	gad7_1	ace_10	Having someone at least 5 years older than you try to make you touch them sexually as a child
A_ace_10__bfi2xs_1	A	ace_10	bfi2xs_1	ace_10	I am someone whom an older person or adult tried to make touch them sexually during childhood.
A_ace_10__asrs_2	A	ace_10	asrs_2	ace_10	How often, while growing up, did anyone at least 5 years older than you try to make you touch them sexually?
A_ace_10__cidi5_16	A	ace_10	cidi5_16	ace_10	Did anyone at least 5 years older than you or an adult ever, during childhood, try to make you touch them sexually?
A_ace_10__overallhealth_generalmentalhealth	A	ace_10	overallhealth_generalmentalhealth	ace_10	In general, how would you rate how often, as a child, someone at least 5 years older tried to make you touch them sexually?
B_ace_10__asrs_1	B	ace_10	asrs_1	asrs_1	During your first 18 years of life, how often did you have trouble wrapping up the final details of a project once the challenging parts were done?
B_ace_10__bfi2xs_12	B	ace_10	bfi2xs_12	bfi2xs_12	During your first 18 years of life, how often did you assume the best about people?
B_ace_10__cidi5_25	B	ace_10	cidi5_25	cidi5_25	During your first 18 years of life, how often were you unable to stop picking at your skin?
B_ace_10__bfi2xs_13	B	ace_10	bfi2xs_13	bfi2xs_13	During your first 18 years of life, how often were you reliable and able to be counted on?
B_ace_10__bmmrs_1	B	ace_10	bmmrs_1	bmmrs_1	During your first 18 years of life, how often did you feel God's (or a higher power's) presence?
B_ace_10__mhqukb_5	B	ace_10	mhqukb_5	mhqukb_5	During your first 18 years of life, how often did you feel sad, blue, or depressed for two weeks or more in a row?
B_ace_10__sdoh_eds_1	B	ace_10	sdoh_eds_1	sdoh_eds_1	During your first 18 years of life, how often were you treated with less courtesy than other people?
B_ace_10__bfi2xs_1	B	ace_10	bfi2xs_1	bfi2xs_1	During your first 18 years of life, how often were you quiet?
B_ace_10__hvs_1	B	ace_10	hvs_1	hvs_1	During your first 18 years of life, how often did you worry your food would run out before your family got money to buy more?
B_ace_10__gad7_1	B	ace_10	gad7_1	gad7_1	During your first 18 years of life, how often did you feel nervous, anxious, or on edge?
A_ace_11__asrs_1	A	ace_11	asrs_1	ace_11	How often did anyone at least 5 years older than you or an adult force you to have sex?
A_ace_11__alcohol_alcoholparticipant	A	ace_11	alcohol_alcoholparticipant	ace_11	In your entire life, did anyone at least 5 years older than you or an adult ever force you to have sex?
A_ace_11__overallhealth_emotionalproblem7days	A	ace_11	overallhealth_emotionalproblem7days	ace_11	In the past 7 days, how often have you been bothered by memories of someone at least 5 years older forcing you to have sex as a child?
A_ace_11__bmmrs_1	A	ace_11	bmmrs_1	ace_11	As a child, someone at least 5 years older than me or an adult forced me to have sex.
A_ace_11__sdoh_cpss_1	A	ace_11	sdoh_cpss_1	ace_11	In the last month, how often have you thought about someone at least 5 years older forcing you to have sex as a child?
A_ace_11__gad7_1	A	ace_11	gad7_1	ace_11	Having someone at least 5 years older than you force you to have sex as a child
A_ace_11__bfi2xs_1	A	ace_11	bfi2xs_1	ace_11	I am someone whom an older person or adult forced to have sex during childhood.
A_ace_11__asrs_2	A	ace_11	asrs_2	ace_11	How often, while growing up, did anyone at least 5 years older than you force you to have sex?
A_ace_11__cidi5_16	A	ace_11	cidi5_16	ace_11	Did anyone at least 5 years older than you or an adult ever, during childhood, force you to have sex?
A_ace_11__overallhealth_generalmentalhealth	A	ace_11	overallhealth_generalmentalhealth	ace_11	In general, how would you rate how often, as a child, someone at least 5 years older forced you to have sex?
B_ace_11__asrs_1	B	ace_11	asrs_1	asrs_1	During your first 18 years of life, how often did you have trouble wrapping up the final details of a project once the challenging parts were done?
B_ace_11__bfi2xs_12	B	ace_11	bfi2xs_12	bfi2xs_12	During your first 18 years of life, how often did you assume the best about people?
B_ace_11__cidi5_25	B	ace_11	cidi5_25	cidi5_25	During your first 18 years of life, how often were you unable to stop picking at your skin?
B_ace_11__bfi2xs_13	B	ace_11	bfi2xs_13	bfi2xs_13	During your first 18 years of life, how often were you reliable and able to be counted on?
B_ace_11__bmmrs_1	B	ace_11	bmmrs_1	bmmrs_1	During your first 18 years of life, how often did you feel God's (or a higher power's) presence?
B_ace_11__mhqukb_5	B	ace_11	mhqukb_5	mhqukb_5	During your first 18 years of life, how often did you feel sad, blue, or depressed for two weeks or more in a row?
B_ace_11__sdoh_eds_1	B	ace_11	sdoh_eds_1	sdoh_eds_1	During your first 18 years of life, how often were you treated with less courtesy than other people?
B_ace_11__bfi2xs_1	B	ace_11	bfi2xs_1	bfi2xs_1	During your first 18 years of life, how often were you quiet?
B_ace_11__hvs_1	B	ace_11	hvs_1	hvs_1	During your first 18 years of life, how often did you worry your food would run out before your family got money to buy more?
B_ace_11__gad7_1	B	ace_11	gad7_1	gad7_1	During your first 18 years of life, how often did you feel nervous, anxious, or on edge?
A_ace_2__asrs_1	A	ace_2	asrs_1	ace_2	How often did you live with someone who was a problem drinker or alcoholic while growing up?
A_ace_2__alcohol_alcoholparticipant	A	ace_2	alcohol_alcoholparticipant	ace_2	In your entire life, did you live with anyone who was a problem drinker or alcoholic?
A_ace_2__overallhealth_emotionalproblem7days	A	ace_2	overallhealth_emotionalproblem7days	ace_2	In the past 7 days, how often have you been bothered by having grown up with someone who was a problem drinker or alcoholic?
A_ace_2__bmmrs_1	A	ace_2	bmmrs_1	ace_2	I grew up living with someone who was a problem drinker or alcoholic.
A_ace_2__sdoh_cpss_1	A	ace_2	sdoh_cpss_1	ace_2	In the last month, how often have you thought about having grown up with someone who was a problem drinker or alcoholic?
A_ace_2__gad7_1	A	ace_2	gad7_1	ace_2	Having grown up with someone who was a problem drinker or alcoholic
A_ace_2__bfi2xs_1	A	ace_2	bfi2xs_1	ace_2	I am someone who grew up living with a problem drinker or alcoholic.
A_ace_2__asrs_2	A	ace_2	asrs_2	ace_2	How often, while growing up, did you live with someone who was a problem drinker or alcoholic?
A_ace_2__cidi5_16	A	ace_2	cidi5_16	ace_2	Did you ever, during childhood, live with anyone who was a problem drinker or alcoholic?
A_ace_2__overallhealth_generalmentalhealth	A	ace_2	overallhealth_generalmentalhealth	ace_2	In general, how would you rate how much you were affected by growing up with someone who was a problem drinker or alcoholic?
B_ace_2__asrs_1	B	ace_2	asrs_1	asrs_1	During your first 18 years of life, did you have trouble wrapping up the final details of a project once the challenging parts were done?
B_ace_2__bfi2xs_12	B	ace_2	bfi2xs_12	bfi2xs_12	During your first 18 years of life, did you assume the best about people?
B_ace_2__cidi5_25	B	ace_2	cidi5_25	cidi5_25	During your first 18 years of life, were you unable to stop picking at your skin?
B_ace_2__bfi2xs_13	B	ace_2	bfi2xs_13	bfi2xs_13	During your first 18 years of life, were you reliable and able to be counted on?
B_ace_2__bmmrs_1	B	ace_2	bmmrs_1	bmmrs_1	During your first 18 years of life, did you feel God's (or a higher power's) presence?
B_ace_2__mhqukb_5	B	ace_2	mhqukb_5	mhqukb_5	During your first 18 years of life, did you have a time when you felt sad, blue, or depressed for two weeks or more in a row?
B_ace_2__sdoh_eds_1	B	ace_2	sdoh_eds_1	sdoh_eds_1	During your first 18 years of life, were you treated with less courtesy than other people?
B_ace_2__bfi2xs_1	B	ace_2	bfi2xs_1	bfi2xs_1	During your first 18 years of life, did you tend to be quiet?
B_ace_2__hvs_1	B	ace_2	hvs_1	hvs_1	During your first 18 years of life, did you worry whether your food would run out before your family got money to buy more?
B_ace_2__gad7_1	B	ace_2	gad7_1	gad7_1	During your first 18 years of life, did you feel nervous, anxious, or on edge?
A_ace_3__asrs_1	A	ace_3	asrs_1	ace_3	How often did you live with someone who used illegal street drugs or abused prescription medications while growing up?
A_ace_3__alcohol_alcoholparticipant	A	ace_3	alcohol_alcoholparticipant	ace_3	In your entire life, did you live with anyone who used illegal street drugs or abused prescription medications?
A_ace_3__overallhealth_emotionalproblem7days	A	ace_3	overallhealth_emotionalproblem7days	ace_3	In the past 7 days, how often have you been bothered by having grown up with someone who used illegal street drugs or abused prescription medications?
A_ace_3__bmmrs_1	A	ace_3	bmmrs_1	ace_3	I grew up living with someone who used illegal street drugs or abused prescription medications.
A_ace_3__sdoh_cpss_1	A	ace_3	sdoh_cpss_1	ace_3	In the last month, how often have you thought about having grown up with someone who used illegal street drugs or abused prescription medications?
A_ace_3__gad7_1	A	ace_3	gad7_1	ace_3	Having grown up with someone who used illegal street drugs or abused prescription medications
A_ace_3__bfi2xs_1	A	ace_3	bfi2xs_1	ace_3	I am someone who grew up living with a person who used illegal street drugs or abused prescription medications.
A_ace_3__asrs_2	A	ace_3	asrs_2	ace_3	How often, while growing up, did you live with someone who used illegal street drugs or abused prescription medications?
A_ace_3__cidi5_16	A	ace_3	cidi5_16	ace_3	Did you ever, during childhood, live with anyone who used illegal street drugs or abused prescription medications?
A_ace_3__overallhealth_generalmentalhealth	A	ace_3	overallhealth_generalmentalhealth	ace_3	In general, how would you rate how much you were affected by growing up with someone who used illegal street drugs or abused prescription medications?
B_ace_3__asrs_1	B	ace_3	asrs_1	asrs_1	During your first 18 years of life, did you have trouble wrapping up the final details of a project once the challenging parts were done?
B_ace_3__bfi2xs_12	B	ace_3	bfi2xs_12	bfi2xs_12	During your first 18 years of life, did you assume the best about people?
B_ace_3__cidi5_25	B	ace_3	cidi5_25	cidi5_25	During your first 18 years of life, were you unable to stop picking at your skin?
B_ace_3__bfi2xs_13	B	ace_3	bfi2xs_13	bfi2xs_13	During your first 18 years of life, were you reliable and able to be counted on?
B_ace_3__bmmrs_1	B	ace_3	bmmrs_1	bmmrs_1	During your first 18 years of life, did you feel God's (or a higher power's) presence?
B_ace_3__mhqukb_5	B	ace_3	mhqukb_5	mhqukb_5	During your first 18 years of life, did you have a time when you felt sad, blue, or depressed for two weeks or more in a row?
B_ace_3__sdoh_eds_1	B	ace_3	sdoh_eds_1	sdoh_eds_1	During your first 18 years of life, were you treated with less courtesy than other people?
B_ace_3__bfi2xs_1	B	ace_3	bfi2xs_1	bfi2xs_1	During your first 18 years of life, did you tend to be quiet?
B_ace_3__hvs_1	B	ace_3	hvs_1	hvs_1	During your first 18 years of life, did you worry whether your food would run out before your family got money to buy more?
B_ace_3__gad7_1	B	ace_3	gad7_1	gad7_1	During your first 18 years of life, did you feel nervous, anxious, or on edge?
A_ace_5__asrs_1	A	ace_5	asrs_1	ace_5	How often, while growing up, were your parents separated or divorced?
A_ace_5__alcohol_alcoholparticipant	A	ace_5	alcohol_alcoholparticipant	ace_5	In your entire life, were your parents separated or divorced?
A_ace_5__overallhealth_emotionalproblem7days	A	ace_5	overallhealth_emotionalproblem7days	ace_5	In the past 7 days, how often have you been bothered by your parents having been separated or divorced?
A_ace_5__bmmrs_1	A	ace_5	bmmrs_1	ace_5	My parents were separated or divorced while I was growing up.
A_ace_5__sdoh_cpss_1	A	ace_5	sdoh_cpss_1	ace_5	In the last month, how often have you thought about your parents having been separated or divorced?
A_ace_5__gad7_1	A	ace_5	gad7_1	ace_5	Having parents who were separated or divorced
A_ace_5__bfi2xs_1	A	ace_5	bfi2xs_1	ace_5	I am someone whose parents were separated or divorced.
A_ace_5__asrs_2	A	ace_5	asrs_2	ace_5	How often, during your childhood, were your parents separated or divorced?
A_ace_5__cidi5_16	A	ace_5	cidi5_16	ace_5	Did your parents ever, during your childhood, get separated or divorced?
A_ace_5__overallhealth_generalmentalhealth	A	ace_5	overallhealth_generalmentalhealth	ace_5	In general, how would you rate how much you were affected by your parents being separated or divorced?
B_ace_5__asrs_1	B	ace_5	asrs_1	asrs_1	During your first 18 years of life, did you have trouble wrapping up the final details of a project once the challenging parts were done?
B_ace_5__bfi2xs_12	B	ace_5	bfi2xs_12	bfi2xs_12	During your first 18 years of life, did you assume the best about people?
B_ace_5__cidi5_25	B	ace_5	cidi5_25	cidi5_25	During your first 18 years of life, were you unable to stop picking at your skin?
B_ace_5__bfi2xs_13	B	ace_5	bfi2xs_13	bfi2xs_13	During your first 18 years of life, were you reliable and able to be counted on?
B_ace_5__bmmrs_1	B	ace_5	bmmrs_1	bmmrs_1	During your first 18 years of life, did you feel God's (or a higher power's) presence?
B_ace_5__mhqukb_5	B	ace_5	mhqukb_5	mhqukb_5	During your first 18 years of life, did you have a time when you felt sad, blue, or depressed for two weeks or more in a row?
B_ace_5__sdoh_eds_1	B	ace_5	sdoh_eds_1	sdoh_eds_1	During your first 18 years of life, were you treated with less courtesy than other people?
B_ace_5__bfi2xs_1	B	ace_5	bfi2xs_1	bfi2xs_1	During your first 18 years of life, did you tend to be quiet?
B_ace_5__hvs_1	B	ace_5	hvs_1	hvs_1	During your first 18 years of life, did you worry whether your food would run out before your family got money to buy more?
B_ace_5__gad7_1	B	ace_5	gad7_1	gad7_1	During your first 18 years of life, did you feel nervous, anxious, or on edge?
A_ace_6__asrs_1	A	ace_6	asrs_1	ace_6	How often did your parents or adults in your home slap, hit, kick, punch, or beat each other up while you were growing up?
A_ace_6__alcohol_alcoholparticipant	A	ace_6	alcohol_alcoholparticipant	ace_6	In your entire life, did your parents or adults in your home ever slap, hit, kick, punch, or beat each other up?
A_ace_6__overallhealth_emotionalproblem7days	A	ace_6	overallhealth_emotionalproblem7days	ace_6	In the past 7 days, how often have you been bothered by memories of your parents or adults in your home slapping, hitting, kicking, punching, or beating each other up?
A_ace_6__bmmrs_1	A	ace_6	bmmrs_1	ace_6	While I was growing up, my parents or adults in my home slapped, hit, kicked, punched, or beat each other up.
A_ace_6__sdoh_cpss_1	A	ace_6	sdoh_cpss_1	ace_6	In the last month, how often have you thought about your parents or adults in your home slapping, hitting, kicking, punching, or beating each other up?
A_ace_6__gad7_1	A	ace_6	gad7_1	ace_6	Your parents or adults in your home slapping, hitting, kicking, punching, or beating each other up
A_ace_6__bfi2xs_1	A	ace_6	bfi2xs_1	ace_6	I am someone whose parents or adults in the home slapped, hit, kicked, punched, or beat each other up.
A_ace_6__asrs_2	A	ace_6	asrs_2	ace_6	How often, during your childhood, did your parents or adults in your home slap, hit, kick, punch, or beat each other up?
A_ace_6__cidi5_16	A	ace_6	cidi5_16	ace_6	Did your parents or adults in your home ever, during your childhood, slap, hit, kick, punch, or beat each other up?
A_ace_6__overallhealth_generalmentalhealth	A	ace_6	overallhealth_generalmentalhealth	ace_6	In general, how would you rate how often your parents or adults in your home slapped, hit, kicked, punched, or beat each other up?
B_ace_6__asrs_1	B	ace_6	asrs_1	asrs_1	During your first 18 years of life, how often did you have trouble wrapping up the final details of a project once the challenging parts were done?
B_ace_6__bfi2xs_12	B	ace_6	bfi2xs_12	bfi2xs_12	During your first 18 years of life, how often did you assume the best about people?
B_ace_6__cidi5_25	B	ace_6	cidi5_25	cidi5_25	During your first 18 years of life, how often were you unable to stop picking at your skin?
B_ace_6__bfi2xs_13	B	ace_6	bfi2xs_13	bfi2xs_13	During your first 18 years of life, how often were you reliable and able to be counted on?
B_ace_6__bmmrs_1	B	ace_6	bmmrs_1	bmmrs_1	During your first 18 years of life, how often did you feel God's (or a higher power's) presence?
B_ace_6__mhqukb_5	B	ace_6	mhqukb_5	mhqukb_5	During your first 18 years of life, how often did you feel sad, blue, or depressed for two weeks or more in a row?
B_ace_6__sdoh_eds_1	B	ace_6	sdoh_eds_1	sdoh_eds_1	During your first 18 years of life, how often were you treated with less courtesy than other people?
B_ace_6__bfi2xs_1	B	ace_6	bfi2xs_1	bfi2xs_1	During your first 18 years of life, how often were you quiet?
B_ace_6__hvs_1	B	ace_6	hvs_1	hvs_1	During your first 18 years of life, how often did you worry your food would run out before your family got money to buy more?
B_ace_6__gad7_1	B	ace_6	gad7_1	gad7_1	During your first 18 years of life, how often did you feel nervous, anxious, or on edge?
A_ace_7__asrs_1	A	ace_7	asrs_1	ace_7	How often did a parent or adult in your home hit, beat, kick, or physically hurt you while you were growing up, not including spanking?
A_ace_7__alcohol_alcoholparticipant	A	ace_7	alcohol_alcoholparticipant	ace_7	In your entire life, did a parent or adult in your home ever hit, beat, kick, or physically hurt you, not including spanking?
A_ace_7__overallhealth_emotionalproblem7days	A	ace_7	overallhealth_emotionalproblem7days	ace_7	In the past 7 days, how often have you been bothered by memories of a parent or adult hitting, beating, kicking, or physically hurting you as a child?
A_ace_7__bmmrs_1	A	ace_7	bmmrs_1	ace_7	As a child, a parent or adult in my home hit, beat, kicked, or physically hurt me, not including spanking.
A_ace_7__sdoh_cpss_1	A	ace_7	sdoh_cpss_1	ace_7	In the last month, how often have you thought about a parent or adult hitting, beating, kicking, or physically hurting you as a child?
A_ace_7__gad7_1	A	ace_7	gad7_1	ace_7	A parent or adult in your home hitting, beating, kicking, or physically hurting you
A_ace_7__bfi2xs_1	A	ace_7	bfi2xs_1	ace_7	I am someone whom a parent or adult in the home hit, beat, kicked, or physically hurt as a child.
A_ace_7__asrs_2	A	ace_7	asrs_2	ace_7	How often, before age 18, did a parent or adult in your home hit, beat, kick, or physically hurt you, not including spanking?
A_ace_7__cidi5_16	A	ace_7	cidi5_16	ace_7	Did a parent or adult in your home ever, before age 18, hit, beat, kick, or physically hurt you, not including spanking?
A_ace_7__overallhealth_generalmentalhealth	A	ace_7	overallhealth_generalmentalhealth	ace_7	In general, how would you rate how often a parent or adult in your home hit, beat, kicked, or physically hurt you as a child?
B_ace_7__asrs_1	B	ace_7	asrs_1	asrs_1	Before age 18, how often did you have trouble wrapping up the final details of a project once the challenging parts were done?
B_ace_7__bfi2xs_12	B	ace_7	bfi2xs_12	bfi2xs_12	Before age 18, how often did you assume the best about people?
B_ace_7__cidi5_25	B	ace_7	cidi5_25	cidi5_25	Before age 18, how often were you unable to stop picking at your skin?
B_ace_7__bfi2xs_13	B	ace_7	bfi2xs_13	bfi2xs_13	Before age 18, how often were you reliable and able to be counted on?
B_ace_7__bmmrs_1	B	ace_7	bmmrs_1	bmmrs_1	Before age 18, how often did you feel God's (or a higher power's) presence?
B_ace_7__mhqukb_5	B	ace_7	mhqukb_5	mhqukb_5	Before age 18, how often did you feel sad, blue, or depressed for two weeks or more in a row?
B_ace_7__sdoh_eds_1	B	ace_7	sdoh_eds_1	sdoh_eds_1	Before age 18, how often were you treated with less courtesy than other people?
B_ace_7__bfi2xs_1	B	ace_7	bfi2xs_1	bfi2xs_1	Before age 18, how often were you quiet?
B_ace_7__hvs_1	B	ace_7	hvs_1	hvs_1	Before age 18, how often did you worry your food would run out before your family got money to buy more?
B_ace_7__gad7_1	B	ace_7	gad7_1	gad7_1	Before age 18, how often did you feel nervous, anxious, or on edge?
A_ace_8__asrs_1	A	ace_8	asrs_1	ace_8	How often did a parent or adult in your home swear at you, insult you, or put you down while you were growing up?
A_ace_8__alcohol_alcoholparticipant	A	ace_8	alcohol_alcoholparticipant	ace_8	In your entire life, did a parent or adult in your home ever swear at you, insult you, or put you down?
A_ace_8__overallhealth_emotionalproblem7days	A	ace_8	overallhealth_emotionalproblem7days	ace_8	In the past 7 days, how often have you been bothered by memories of a parent or adult swearing at you, insulting you, or putting you down as a child?
A_ace_8__bmmrs_1	A	ace_8	bmmrs_1	ace_8	As a child, a parent or adult in my home swore at me, insulted me, or put me down.
A_ace_8__sdoh_cpss_1	A	ace_8	sdoh_cpss_1	ace_8	In the last month, how often have you thought about a parent or adult swearing at you, insulting you, or putting you down as a child?
A_ace_8__gad7_1	A	ace_8	gad7_1	ace_8	A parent or adult in your home swearing at you, insulting you, or putting you down
A_ace_8__bfi2xs_1	A	ace_8	bfi2xs_1	ace_8	I am someone whom a parent or adult in the home swore at, insulted, or put down as a child.
A_ace_8__asrs_2	A	ace_8	asrs_2	ace_8	How often, during your childhood, did a parent or adult in your home swear at you, insult you, or put you down?
A_ace_8__cidi5_16	A	ace_8	cidi5_16	ace_8	Did a parent or adult in your home ever, during your childhood, swear at you, insult you, or put you down?
A_ace_8__overallhealth_generalmentalhealth	A	ace_8	overallhealth_generalmentalhealth	ace_8	In general, how would you rate how often a parent or adult in your home swore at you, insulted you, or put you down as a child?
B_ace_8__asrs_1	B	ace_8	asrs_1	asrs_1	During your first 18 years of life, how often did you have trouble wrapping up the final details of a project once the challenging parts were done?
B_ace_8__bfi2xs_12	B	ace_8	bfi2xs_12	bfi2xs_12	During your first 18 years of life, how often did you assume the best about people?
B_ace_8__cidi5_25	B	ace_8	cidi5_25	cidi5_25	During your first 18 years of life, how often were you unable to stop picking at your skin?
B_ace_8__bfi2xs_13	B	ace_8	bfi2xs_13	bfi2xs_13	During your first 18 years of life, how often were you reliable and able to be counted on?
B_ace_8__bmmrs_1	B	ace_8	bmmrs_1	bmmrs_1	During your first 18 years of life, how often did you feel God's (or a higher power's) presence?
B_ace_8__mhqukb_5	B	ace_8	mhqukb_5	mhqukb_5	During your first 18 years of life, how often did you feel sad, blue, or depressed for two weeks or more in a row?
B_ace_8__sdoh_eds_1	B	ace_8	sdoh_eds_1	sdoh_eds_1	During your first 18 years of life, how often were you treated with less courtesy than other people?
B_ace_8__bfi2xs_1	B	ace_8	bfi2xs_1	bfi2xs_1	During your first 18 years of life, how often were you quiet?
B_ace_8__hvs_1	B	ace_8	hvs_1	hvs_1	During your first 18 years of life, how often did you worry your food would run out before your family got money to buy more?
B_ace_8__gad7_1	B	ace_8	gad7_1	gad7_1	During your first 18 years of life, how often did you feel nervous, anxious, or on edge?
A_ace_9__asrs_1	A	ace_9	asrs_1	ace_9	How often did anyone at least 5 years older than you or an adult touch you sexually while you were growing up?
A_ace_9__alcohol_alcoholparticipant	A	ace_9	alcohol_alcoholparticipant	ace_9	In your entire life, did anyone at least 5 years older than you or an adult ever touch you sexually?
A_ace_9__overallhealth_emotionalproblem7days	A	ace_9	overallhealth_emotionalproblem7days	ace_9	In the past 7 days, how often have you been bothered by memories of someone at least 5 years older touching you sexually as a child?
A_ace_9__bmmrs_1	A	ace_9	bmmrs_1	ace_9	As a child, someone at least 5 years older than me or an adult touched me sexually.
A_ace_9__sdoh_cpss_1	A	ace_9	sdoh_cpss_1	ace_9	In the last month, how often have you thought about someone at least 5 years older touching you sexually as a child?
A_ace_9__gad7_1	A	ace_9	gad7_1	ace_9	Having someone at least 5 years older than you touch you sexually as a child
A_ace_9__bfi2xs_1	A	ace_9	bfi2xs_1	ace_9	I am someone whom an older person or adult touched sexually during childhood.
A_ace_9__asrs_2	A	ace_9	asrs_2	ace_9	How often, while growing up, did anyone at least 5 years older than you touch you sexually?
A_ace_9__cidi5_16	A	ace_9	cidi5_16	ace_9	Did anyone at least 5 years older than you or an adult ever, during childhood, touch you sexually?
A_ace_9__overallhealth_generalmentalhealth	A	ace_9	overallhealth_generalmentalhealth	ace_9	In general, how would you rate how often, as a child, someone at least 5 years older touched you sexually?
B_ace_9__asrs_1	B	ace_9	asrs_1	asrs_1	During your first 18 years of life, how often did you have trouble wrapping up the final details of a project once the challenging parts were done?
B_ace_9__bfi2xs_12	B	ace_9	bfi2xs_12	bfi2xs_12	During your first 18 years of life, how often did you assume the best about people?
B_ace_9__cidi5_25	B	ace_9	cidi5_25	cidi5_25	During your first 18 years of life, how often were you unable to stop picking at your skin?
B_ace_9__bfi2xs_13	B	ace_9	bfi2xs_13	bfi2xs_13	During your first 18 years of life, how often were you reliable and able to be counted on?
B_ace_9__bmmrs_1	B	ace_9	bmmrs_1	bmmrs_1	During your first 18 years of life, how often did you feel God's (or a higher power's) presence?
B_ace_9__mhqukb_5	B	ace_9	mhqukb_5	mhqukb_5	During your first 18 years of life, how often did you feel sad, blue, or depressed for two weeks or more in a row?
B_ace_9__sdoh_eds_1	B	ace_9	sdoh_eds_1	sdoh_eds_1	During your first 18 years of life, how often were you treated with less courtesy than other people?
B_ace_9__bfi2xs_1	B	ace_9	bfi2xs_1	bfi2xs_1	During your first 18 years of life, how often were you quiet?
B_ace_9__hvs_1	B	ace_9	hvs_1	hvs_1	During your first 18 years of life, how often did you worry your food would run out before your family got money to buy more?
B_ace_9__gad7_1	B	ace_9	gad7_1	gad7_1	During your first 18 years of life, how often did you feel nervous, anxious, or on edge?
A_cidi5_5__asrs_1	A	cidi5_5	asrs_1	cidi5_5	How often do you have an experience where your life is in danger or threatened?
A_cidi5_5__overallhealth_emotionalproblem7days	A	cidi5_5	overallhealth_emotionalproblem7days	cidi5_5	In the past 7 days, how often have you been bothered by memories of an experience where your life was in danger or threatened?
A_cidi5_5__bmmrs_1	A	cidi5_5	bmmrs_1	cidi5_5	I have had an experience where my life was in danger or threatened.
A_cidi5_5__sdoh_cpss_1	A	cidi5_5	sdoh_cpss_1	cidi5_5	In the last month, how often have you thought about an experience where your life was in danger or threatened?
A_cidi5_5__gad7_1	A	cidi5_5	gad7_1	cidi5_5	Having an experience where your life was in danger or threatened
A_cidi5_5__bfi2xs_1	A	cidi5_5	bfi2xs_1	cidi5_5	I am someone who has had an experience where my life was in danger or threatened.
A_cidi5_5__asrs_2	A	cidi5_5	asrs_2	cidi5_5	How often have you had an experience where your life was in danger or threatened?
A_cidi5_5__overallhealth_generalmentalhealth	A	cidi5_5	overallhealth_generalmentalhealth	cidi5_5	In general, how would you rate how often you have had an experience where your life was in danger or threatened?
A_cidi5_5__bmmrs_2	A	cidi5_5	bmmrs_2	cidi5_5	I find that I have had an experience where my life was in danger or threatened.
A_cidi5_5__sdoh_cpss_10	A	cidi5_5	sdoh_cpss_10	cidi5_5	In the last month, how often have you thought about a time your life was in danger or threatened?
B_cidi5_5__asrs_1	B	cidi5_5	asrs_1	asrs_1	In your life, have you ever had trouble wrapping up the final details of a project once the challenging parts were done?
B_cidi5_5__bfi2xs_12	B	cidi5_5	bfi2xs_12	bfi2xs_12	In your life, have you ever assumed the best about people?
B_cidi5_5__ace_1	B	cidi5_5	ace_1	ace_1	In your life, have you ever, during your first 18 years, lived with anyone who was depressed, mentally ill, or suicidal?
B_cidi5_5__bfi2xs_13	B	cidi5_5	bfi2xs_13	bfi2xs_13	In your life, have you ever been reliable and able to be counted on?
B_cidi5_5__bmmrs_1	B	cidi5_5	bmmrs_1	bmmrs_1	In your life, have you ever felt God's (or a higher power's) presence?
B_cidi5_5__phq9_1	B	cidi5_5	phq9_1	phq9_1	In your life, have you ever had little interest or pleasure in doing things?
B_cidi5_5__sdoh_eds_1	B	cidi5_5	sdoh_eds_1	sdoh_eds_1	In your life, have you ever been treated with less courtesy than other people?
B_cidi5_5__bfi2xs_1	B	cidi5_5	bfi2xs_1	bfi2xs_1	In your life, have you ever been a quiet person?
B_cidi5_5__hvs_1	B	cidi5_5	hvs_1	hvs_1	In your life, have you ever worried whether your food would run out before you got money to buy more?
B_cidi5_5__gad7_1	B	cidi5_5	gad7_1	gad7_1	In your life, have you ever felt nervous, anxious, or on edge?
A_gad7_1__asrs_1	A	gad7_1	asrs_1	gad7_1	How often do you feel nervous, anxious, or on edge?
A_gad7_1__alcohol_alcoholparticipant	A	gad7_1	alcohol_alcoholparticipant	gad7_1	In your entire life, have you felt nervous, anxious, or on edge?
A_gad7_1__overallhealth_emotionalproblem7days	A	gad7_1	overallhealth_emotionalproblem7days	gad7_1	In the past 7 days, how often have you felt nervous, anxious, or on edge?
A_gad7_1__bmmrs_1	A	gad7_1	bmmrs_1	gad7_1	I feel nervous, anxious, or on edge.
A_gad7_1__sdoh_cpss_1	A	gad7_1	sdoh_cpss_1	gad7_1	In the last month, how often have you felt nervous, anxious, or on edge?
A_gad7_1__bfi2xs_1	A	gad7_1	bfi2xs_1	gad7_1	I am someone who feels nervous, anxious, or on edge.
A_gad7_1__asrs_2	A	gad7_1	asrs_2	gad7_1	How often do you feel on edge, nervous, or anxious?
A_gad7_1__cidi5_16	A	gad7_1	cidi5_16	gad7_1	Did you ever in your life feel nervous, anxious, or on edge?
A_gad7_1__overallhealth_generalmentalhealth	A	gad7_1	overallhealth_generalmentalhealth	gad7_1	In general, how would you rate how often you feel nervous, anxious, or on edge?
A_gad7_1__bmmrs_2	A	gad7_1	bmmrs_2	gad7_1	I find that I feel nervous, anxious, or on edge.
B_gad7_1__asrs_1	B	gad7_1	asrs_1	asrs_1	Having trouble wrapping up the final details of a project once the challenging parts are done
B_gad7_1__bfi2xs_12	B	gad7_1	bfi2xs_12	bfi2xs_12	Assuming the best about people
B_gad7_1__cidi5_25	B	gad7_1	cidi5_25	cidi5_25	Being unable to stop picking at your skin
B_gad7_1__ace_1	B	gad7_1	ace_1	ace_1	Having grown up with someone who was depressed, mentally ill, or suicidal
B_gad7_1__bfi2xs_13	B	gad7_1	bfi2xs_13	bfi2xs_13	Being reliable and able to be counted on
B_gad7_1__bmmrs_1	B	gad7_1	bmmrs_1	bmmrs_1	Feeling God's (or a higher power's) presence
B_gad7_1__mhqukb_5	B	gad7_1	mhqukb_5	mhqukb_5	Feeling sad, blue, or depressed for two weeks or more
B_gad7_1__sdoh_eds_1	B	gad7_1	sdoh_eds_1	sdoh_eds_1	Being treated with less courtesy than other people
B_gad7_1__bfi2xs_1	B	gad7_1	bfi2xs_1	bfi2xs_1	Tending to be quiet
B_gad7_1__hvs_1	B	gad7_1	hvs_1	hvs_1	Worrying that your food will run out before you get money to buy more
A_gad7_2__asrs_1	A	gad7_2	asrs_1	gad7_2	How often are you not able to stop or control worrying?
A_gad7_2__alcohol_alcoholparticipant	A	gad7_2	alcohol_alcoholparticipant	gad7_2	In your entire life, have you been unable to stop or control worrying?
A_gad7_2__overallhealth_emotionalproblem7days	A	gad7_2	overallhealth_emotionalproblem7days	gad7_2	In the past 7 days, how often have you been unable to stop or control worrying?
A_gad7_2__bmmrs_1	A	gad7_2	bmmrs_1	gad7_2	I am not able to stop or control worrying.
A_gad7_2__sdoh_cpss_1	A	gad7_2	sdoh_cpss_1	gad7_2	In the last month, how often have you been unable to stop or control worrying?
A_gad7_2__bfi2xs_1	A	gad7_2	bfi2xs_1	gad7_2	I am someone who is not able to stop or control worrying.
A_gad7_2__asrs_2	A	gad7_2	asrs_2	gad7_2	How often are you unable to stop or control your worrying?
A_gad7_2__cidi5_16	A	gad7_2	cidi5_16	gad7_2	Did you ever in your life feel unable to stop or control worrying?
A_gad7_2__overallhealth_generalmentalhealth	A	gad7_2	overallhealth_generalmentalhealth	gad7_2	In general, how would you rate how often you are unable to stop or control worrying?
A_gad7_2__bmmrs_2	A	gad7_2	bmmrs_2	gad7_2	I find that I am not able to stop or control worrying.
B_gad7_2__asrs_1	B	gad7_2	asrs_1	asrs_1	Having trouble wrapping up the final details of a project once the challenging parts are done
B_gad7_2__bfi2xs_12	B	gad7_2	bfi2xs_12	bfi2xs_12	Assuming the best about people
B_gad7_2__cidi5_25	B	gad7_2	cidi5_25	cidi5_25	Being unable to stop picking at your skin
B_gad7_2__ace_1	B	gad7_2	ace_1	ace_1	Having grown up with someone who was depressed, mentally ill, or suicidal
B_gad7_2__bfi2xs_13	B	gad7_2	bfi2xs_13	bfi2xs_13	Being reliable and able to be counted on
B_gad7_2__bmmrs_1	B	gad7_2	bmmrs_1	bmmrs_1	Feeling God's (or a higher power's) presence
B_gad7_2__mhqukb_5	B	gad7_2	mhqukb_5	mhqukb_5	Feeling sad, blue, or depressed for two weeks or more
B_gad7_2__sdoh_eds_1	B	gad7_2	sdoh_eds_1	sdoh_eds_1	Being treated with less courtesy than other people
B_gad7_2__bfi2xs_1	B	gad7_2	bfi2xs_1	bfi2xs_1	Tending to be quiet
B_gad7_2__hvs_1	B	gad7_2	hvs_1	hvs_1	Worrying that your food will run out before you get money to buy more
A_gad7_3__asrs_1	A	gad7_3	asrs_1	gad7_3	How often do you worry too much about different things?
A_gad7_3__alcohol_alcoholparticipant	A	gad7_3	alcohol_alcoholparticipant	gad7_3	In your entire life, have you worried too much about different things?
A_gad7_3__overallhealth_emotionalproblem7days	A	gad7_3	overallhealth_emotionalproblem7days	gad7_3	In the past 7 days, how often have you worried too much about different things?
A_gad7_3__bmmrs_1	A	gad7_3	bmmrs_1	gad7_3	I worry too much about different things.
A_gad7_3__sdoh_cpss_1	A	gad7_3	sdoh_cpss_1	gad7_3	In the last month, how often have you worried too much about different things?
A_gad7_3__bfi2xs_1	A	gad7_3	bfi2xs_1	gad7_3	I am someone who worries too much about different things.
A_gad7_3__asrs_2	A	gad7_3	asrs_2	gad7_3	How often do you find yourself worrying too much about different things?
A_gad7_3__cidi5_16	A	gad7_3	cidi5_16	gad7_3	Did you ever in your life worry too much about different things?
A_gad7_3__overallhealth_generalmentalhealth	A	gad7_3	overallhealth_generalmentalhealth	gad7_3	In general, how would you rate how often you worry too much about different things?
A_gad7_3__bmmrs_2	A	gad7_3	bmmrs_2	gad7_3	I find that I worry too much about different things.
B_gad7_3__asrs_1	B	gad7_3	asrs_1	asrs_1	Having trouble wrapping up the final details of a project once the challenging parts are done
B_gad7_3__bfi2xs_12	B	gad7_3	bfi2xs_12	bfi2xs_12	Assuming the best about people
B_gad7_3__cidi5_25	B	gad7_3	cidi5_25	cidi5_25	Being unable to stop picking at your skin
B_gad7_3__ace_1	B	gad7_3	ace_1	ace_1	Having grown up with someone who was depressed, mentally ill, or suicidal
B_gad7_3__bfi2xs_13	B	gad7_3	bfi2xs_13	bfi2xs_13	Being reliable and able to be counted on
B_gad7_3__bmmrs_1	B	gad7_3	bmmrs_1	bmmrs_1	Feeling God's (or a higher power's) presence
B_gad7_3__mhqukb_5	B	gad7_3	mhqukb_5	mhqukb_5	Feeling sad, blue, or depressed for two weeks or more
B_gad7_3__sdoh_eds_1	B	gad7_3	sdoh_eds_1	sdoh_eds_1	Being treated with less courtesy than other people
B_gad7_3__bfi2xs_1	B	gad7_3	bfi2xs_1	bfi2xs_1	Tending to be quiet
B_gad7_3__hvs_1	B	gad7_3	hvs_1	hvs_1	Worrying that your food will run out before you get money to buy more
A_gad7_4__asrs_1	A	gad7_4	asrs_1	gad7_4	How often do you have trouble relaxing?
A_gad7_4__alcohol_alcoholparticipant	A	gad7_4	alcohol_alcoholparticipant	gad7_4	In your entire life, have you had trouble relaxing?
A_gad7_4__overallhealth_emotionalproblem7days	A	gad7_4	overallhealth_emotionalproblem7days	gad7_4	In the past 7 days, how often have you had trouble relaxing?
A_gad7_4__bmmrs_1	A	gad7_4	bmmrs_1	gad7_4	I have trouble relaxing.
A_gad7_4__sdoh_cpss_1	A	gad7_4	sdoh_cpss_1	gad7_4	In the last month, how often have you had trouble relaxing?
A_gad7_4__bfi2xs_1	A	gad7_4	bfi2xs_1	gad7_4	I am someone who has trouble relaxing.
A_gad7_4__asrs_2	A	gad7_4	asrs_2	gad7_4	How often do you struggle to relax?
A_gad7_4__cidi5_16	A	gad7_4	cidi5_16	gad7_4	Did you ever in your life have trouble relaxing?
A_gad7_4__overallhealth_generalmentalhealth	A	gad7_4	overallhealth_generalmentalhealth	gad7_4	In general, how would you rate how much trouble you have relaxing?
A_gad7_4__bmmrs_2	A	gad7_4	bmmrs_2	gad7_4	I find that I have trouble relaxing.
B_gad7_4__asrs_1	B	gad7_4	asrs_1	asrs_1	Having trouble wrapping up the final details of a project once the challenging parts are done
B_gad7_4__bfi2xs_12	B	gad7_4	bfi2xs_12	bfi2xs_12	Assuming the best about people
B_gad7_4__cidi5_25	B	gad7_4	cidi5_25	cidi5_25	Being unable to stop picking at your skin
B_gad7_4__ace_1	B	gad7_4	ace_1	ace_1	Having grown up with someone who was depressed, mentally ill, or suicidal
B_gad7_4__bfi2xs_13	B	gad7_4	bfi2xs_13	bfi2xs_13	Being reliable and able to be counted on
B_gad7_4__bmmrs_1	B	gad7_4	bmmrs_1	bmmrs_1	Feeling God's (or a higher power's) presence
B_gad7_4__mhqukb_5	B	gad7_4	mhqukb_5	mhqukb_5	Feeling sad, blue, or depressed for two weeks or more
B_gad7_4__sdoh_eds_1	B	gad7_4	sdoh_eds_1	sdoh_eds_1	Being treated with less courtesy than other people
B_gad7_4__bfi2xs_1	B	gad7_4	bfi2xs_1	bfi2xs_1	Tending to be quiet
B_gad7_4__hvs_1	B	gad7_4	hvs_1	hvs_1	Worrying that your food will run out before you get money to buy more
A_gad7_5__asrs_1	A	gad7_5	asrs_1	gad7_5	How often are you so restless that it is hard to sit still?
A_gad7_5__alcohol_alcoholparticipant	A	gad7_5	alcohol_alcoholparticipant	gad7_5	In your entire life, have you been so restless that it was hard to sit still?
A_gad7_5__overallhealth_emotionalproblem7days	A	gad7_5	overallhealth_emotionalproblem7days	gad7_5	In the past 7 days, how often have you been so restless that it was hard to sit still?
A_gad7_5__bmmrs_1	A	gad7_5	bmmrs_1	gad7_5	I am so restless that it is hard to sit still.
A_gad7_5__sdoh_cpss_1	A	gad7_5	sdoh_cpss_1	gad7_5	In the last month, how often have you been so restless that it was hard to sit still?
A_gad7_5__bfi2xs_1	A	gad7_5	bfi2xs_1	gad7_5	I am someone who is so restless that it is hard to sit still.
A_gad7_5__asrs_2	A	gad7_5	asrs_2	gad7_5	How often are you so restless that you cannot sit still?
A_gad7_5__cidi5_16	A	gad7_5	cidi5_16	gad7_5	Did you ever in your life feel so restless that it was hard to sit still?
A_gad7_5__overallhealth_generalmentalhealth	A	gad7_5	overallhealth_generalmentalhealth	gad7_5	In general, how would you rate how often you are so restless that it is hard to sit still?
A_gad7_5__bmmrs_2	A	gad7_5	bmmrs_2	gad7_5	I find that I am so restless that it is hard to sit still.
B_gad7_5__asrs_1	B	gad7_5	asrs_1	asrs_1	Having trouble wrapping up the final details of a project once the challenging parts are done
B_gad7_5__bfi2xs_12	B	gad7_5	bfi2xs_12	bfi2xs_12	Assuming the best about people
B_gad7_5__cidi5_25	B	gad7_5	cidi5_25	cidi5_25	Being unable to stop picking at your skin
B_gad7_5__ace_1	B	gad7_5	ace_1	ace_1	Having grown up with someone who was depressed, mentally ill, or suicidal
B_gad7_5__bfi2xs_13	B	gad7_5	bfi2xs_13	bfi2xs_13	Being reliable and able to be counted on
B_gad7_5__bmmrs_1	B	gad7_5	bmmrs_1	bmmrs_1	Feeling God's (or a higher power's) presence
B_gad7_5__mhqukb_5	B	gad7_5	mhqukb_5	mhqukb_5	Feeling sad, blue, or depressed for two weeks or more
B_gad7_5__sdoh_eds_1	B	gad7_5	sdoh_eds_1	sdoh_eds_1	Being treated with less courtesy than other people
B_gad7_5__bfi2xs_1	B	gad7_5	bfi2xs_1	bfi2xs_1	Tending to be quiet
B_gad7_5__hvs_1	B	gad7_5	hvs_1	hvs_1	Worrying that your food will run out before you get money to buy more
A_gad7_6__asrs_1	A	gad7_6	asrs_1	gad7_6	How often do you become easily annoyed or irritable?
A_gad7_6__alcohol_alcoholparticipant	A	gad7_6	alcohol_alcoholparticipant	gad7_6	In your entire life, have you become easily annoyed or irritable?
A_gad7_6__overallhealth_emotionalproblem7days	A	gad7_6	overallhealth_emotionalproblem7days	gad7_6	In the past 7 days, how often have you become easily annoyed or irritable?
A_gad7_6__bmmrs_1	A	gad7_6	bmmrs_1	gad7_6	I become easily annoyed or irritable.
A_gad7_6__sdoh_cpss_1	A	gad7_6	sdoh_cpss_1	gad7_6	In the last month, how often have you become easily annoyed or irritable?
A_gad7_6__bfi2xs_1	A	gad7_6	bfi2xs_1	gad7_6	I am someone who becomes easily annoyed or irritable.
A_gad7_6__asrs_2	A	gad7_6	asrs_2	gad7_6	How often do you get easily annoyed or irritable?
A_gad7_6__cidi5_16	A	gad7_6	cidi5_16	gad7_6	Did you ever in your life become easily annoyed or irritable?
A_gad7_6__overallhealth_generalmentalhealth	A	gad7_6	overallhealth_generalmentalhealth	gad7_6	In general, how would you rate how often you become easily annoyed or irritable?
A_gad7_6__bmmrs_2	A	gad7_6	bmmrs_2	gad7_6	I find that I become easily annoyed or irritable.
B_gad7_6__asrs_1	B	gad7_6	asrs_1	asrs_1	Having trouble wrapping up the final details of a project once the challenging parts are done
B_gad7_6__bfi2xs_12	B	gad7_6	bfi2xs_12	bfi2xs_12	Assuming the best about people
B_gad7_6__cidi5_25	B	gad7_6	cidi5_25	cidi5_25	Being unable to stop picking at your skin
B_gad7_6__ace_1	B	gad7_6	ace_1	ace_1	Having grown up with someone who was depressed, mentally ill, or suicidal
B_gad7_6__bfi2xs_13	B	gad7_6	bfi2xs_13	bfi2xs_13	Being reliable and able to be counted on
B_gad7_6__bmmrs_1	B	gad7_6	bmmrs_1	bmmrs_1	Feeling God's (or a higher power's) presence
B_gad7_6__mhqukb_5	B	gad7_6	mhqukb_5	mhqukb_5	Feeling sad, blue, or depressed for two weeks or more
B_gad7_6__sdoh_eds_1	B	gad7_6	sdoh_eds_1	sdoh_eds_1	Being treated with less courtesy than other people
B_gad7_6__bfi2xs_1	B	gad7_6	bfi2xs_1	bfi2xs_1	Tending to be quiet
B_gad7_6__hvs_1	B	gad7_6	hvs_1	hvs_1	Worrying that your food will run out before you get money to buy more
A_gad7_7__asrs_1	A	gad7_7	asrs_1	gad7_7	How often do you feel afraid as if something awful might happen?
A_gad7_7__alcohol_alcoholparticipant	A	gad7_7	alcohol_alcoholparticipant	gad7_7	In your entire life, have you felt afraid as if something awful might happen?
A_gad7_7__overallhealth_emotionalproblem7days	A	gad7_7	overallhealth_emotionalproblem7days	gad7_7	In the past 7 days, how often have you felt afraid as if something awful might happen?
A_gad7_7__bmmrs_1	A	gad7_7	bmmrs_1	gad7_7	I feel afraid as if something awful might happen.
A_gad7_7__sdoh_cpss_1	A	gad7_7	sdoh_cpss_1	gad7_7	In the last month, how often have you felt afraid as if something awful might happen?
A_gad7_7__bfi2xs_1	A	gad7_7	bfi2xs_1	gad7_7	I am someone who feels afraid as if something awful might happen.
A_gad7_7__asrs_2	A	gad7_7	asrs_2	gad7_7	How often do you feel afraid that something awful might happen?
A_gad7_7__cidi5_16	A	gad7_7	cidi5_16	gad7_7	Did you ever in your life feel afraid as if something awful might happen?
A_gad7_7__overallhealth_generalmentalhealth	A	gad7_7	overallhealth_generalmentalhealth	gad7_7	In general, how would you rate how often you feel afraid as if something awful might happen?
A_gad7_7__bmmrs_2	A	gad7_7	bmmrs_2	gad7_7	I find that I feel afraid as if something awful might happen.
B_gad7_7__asrs_1	B	gad7_7	asrs_1	asrs_1	Having trouble wrapping up the final details of a project once the challenging parts are done
B_gad7_7__bfi2xs_12	B	gad7_7	bfi2xs_12	bfi2xs_12	Assuming the best about people
B_gad7_7__cidi5_25	B	gad7_7	cidi5_25	cidi5_25	Being unable to stop picking at your skin
B_gad7_7__ace_1	B	gad7_7	ace_1	ace_1	Having grown up with someone who was depressed, mentally ill, or suicidal
B_gad7_7__bfi2xs_13	B	gad7_7	bfi2xs_13	bfi2xs_13	Being reliable and able to be counted on
B_gad7_7__bmmrs_1	B	gad7_7	bmmrs_1	bmmrs_1	Feeling God's (or a higher power's) presence
B_gad7_7__mhqukb_5	B	gad7_7	mhqukb_5	mhqukb_5	Feeling sad, blue, or depressed for two weeks or more
B_gad7_7__sdoh_eds_1	B	gad7_7	sdoh_eds_1	sdoh_eds_1	Being treated with less courtesy than other people
B_gad7_7__bfi2xs_1	B	gad7_7	bfi2xs_1	bfi2xs_1	Tending to be quiet
B_gad7_7__hvs_1	B	gad7_7	hvs_1	hvs_1	Worrying that your food will run out before you get money to buy more
A_mhqukb_34__asrs_1	A	mhqukb_34	asrs_1	mhqukb_34	How often has a partner or ex-partner deliberately hit you or used violence against you?
A_mhqukb_34__overallhealth_emotionalproblem7days	A	mhqukb_34	overallhealth_emotionalproblem7days	mhqukb_34	In the past 7 days, how often have you been bothered by memories of a partner or ex-partner deliberately hitting you or using violence against you?
A_mhqukb_34__bmmrs_1	A	mhqukb_34	bmmrs_1	mhqukb_34	A partner or ex-partner has deliberately hit me or used violence against me.
A_mhqukb_34__sdoh_cpss_1	A	mhqukb_34	sdoh_cpss_1	mhqukb_34	In the last month, how often have you thought about a partner or ex-partner deliberately hitting you or using violence against you?
A_mhqukb_34__gad7_1	A	mhqukb_34	gad7_1	mhqukb_34	Having a partner or ex-partner deliberately hit you or use violence against you
A_mhqukb_34__bfi2xs_1	A	mhqukb_34	bfi2xs_1	mhqukb_34	I am someone whom a partner or ex-partner deliberately hit or used violence against.
A_mhqukb_34__asrs_2	A	mhqukb_34	asrs_2	mhqukb_34	How often has a partner or ex-partner used physical violence against you?
A_mhqukb_34__overallhealth_generalmentalhealth	A	mhqukb_34	overallhealth_generalmentalhealth	mhqukb_34	In general, how would you rate how often a partner or ex-partner deliberately hit you or used violence against you?
A_mhqukb_34__bmmrs_2	A	mhqukb_34	bmmrs_2	mhqukb_34	I find that a partner or ex-partner has deliberately hit me or used violence against me.
A_mhqukb_34__sdoh_cpss_10	A	mhqukb_34	sdoh_cpss_10	mhqukb_34	In the last month, how often have you thought about a time a partner or ex-partner deliberately hit you or used violence against you?
B_mhqukb_34__asrs_1	B	mhqukb_34	asrs_1	asrs_1	In your life, have you ever had trouble wrapping up the final details of a project once the challenging parts were done?
B_mhqukb_34__bfi2xs_12	B	mhqukb_34	bfi2xs_12	bfi2xs_12	In your life, have you ever assumed the best about people?
B_mhqukb_34__ace_1	B	mhqukb_34	ace_1	ace_1	In your life, have you ever, during your first 18 years, lived with anyone who was depressed, mentally ill, or suicidal?
B_mhqukb_34__bfi2xs_13	B	mhqukb_34	bfi2xs_13	bfi2xs_13	In your life, have you ever been reliable and able to be counted on?
B_mhqukb_34__bmmrs_1	B	mhqukb_34	bmmrs_1	bmmrs_1	In your life, have you ever felt God's (or a higher power's) presence?
B_mhqukb_34__phq9_1	B	mhqukb_34	phq9_1	phq9_1	In your life, have you ever had little interest or pleasure in doing things?
B_mhqukb_34__sdoh_eds_1	B	mhqukb_34	sdoh_eds_1	sdoh_eds_1	In your life, have you ever been treated with less courtesy than other people?
B_mhqukb_34__bfi2xs_1	B	mhqukb_34	bfi2xs_1	bfi2xs_1	In your life, have you ever been a quiet person?
B_mhqukb_34__hvs_1	B	mhqukb_34	hvs_1	hvs_1	In your life, have you ever worried whether your food would run out before you got money to buy more?
B_mhqukb_34__gad7_1	B	mhqukb_34	gad7_1	gad7_1	In your life, have you ever felt nervous, anxious, or on edge?
A_mhqukb_35__asrs_1	A	mhqukb_35	asrs_1	mhqukb_35	How often has a partner or ex-partner repeatedly put you down to the extent where you felt worthless?
A_mhqukb_35__overallhealth_emotionalproblem7days	A	mhqukb_35	overallhealth_emotionalproblem7days	mhqukb_35	In the past 7 days, how often have you been bothered by memories of a partner or ex-partner repeatedly putting you down to the extent where you felt worthless?
A_mhqukb_35__bmmrs_1	A	mhqukb_35	bmmrs_1	mhqukb_35	A partner or ex-partner has repeatedly put me down to the extent where I felt worthless.
A_mhqukb_35__sdoh_cpss_1	A	mhqukb_35	sdoh_cpss_1	mhqukb_35	In the last month, how often have you thought about a partner or ex-partner repeatedly putting you down to the extent where you felt worthless?
A_mhqukb_35__gad7_1	A	mhqukb_35	gad7_1	mhqukb_35	Having a partner or ex-partner repeatedly put you down to the extent where you felt worthless
A_mhqukb_35__bfi2xs_1	A	mhqukb_35	bfi2xs_1	mhqukb_35	I am someone whom a partner or ex-partner repeatedly put down to the extent where I felt worthless.
A_mhqukb_35__asrs_2	A	mhqukb_35	asrs_2	mhqukb_35	How often has a partner or ex-partner repeatedly put you down until you felt worthless?
A_mhqukb_35__overallhealth_generalmentalhealth	A	mhqukb_35	overallhealth_generalmentalhealth	mhqukb_35	In general, how would you rate how often a partner or ex-partner repeatedly put you down to the extent where you felt worthless?
A_mhqukb_35__bmmrs_2	A	mhqukb_35	bmmrs_2	mhqukb_35	I find that a partner or ex-partner has repeatedly put me down to the extent where I felt worthless.
A_mhqukb_35__sdoh_cpss_10	A	mhqukb_35	sdoh_cpss_10	mhqukb_35	In the last month, how often have you thought about a partner or ex-partner repeatedly putting you down until you felt worthless?
B_mhqukb_35__asrs_1	B	mhqukb_35	asrs_1	asrs_1	In your life, have you ever had trouble wrapping up the final details of a project once the challenging parts were done?
B_mhqukb_35__bfi2xs_12	B	mhqukb_35	bfi2xs_12	bfi2xs_12	In your life, have you ever assumed the best about people?
B_mhqukb_35__ace_1	B	mhqukb_35	ace_1	ace_1	In your life, have you ever, during your first 18 years, lived with anyone who was depressed, mentally ill, or suicidal?
B_mhqukb_35__bfi2xs_13	B	mhqukb_35	bfi2xs_13	bfi2xs_13	In your life, have you ever been reliable and able to be counted on?
B_mhqukb_35__bmmrs_1	B	mhqukb_35	bmmrs_1	bmmrs_1	In your life, have you ever felt God's (or a higher power's) presence?
B_mhqukb_35__phq9_1	B	mhqukb_35	phq9_1	phq9_1	In your life, have you ever had little interest or pleasure in doing things?
B_mhqukb_35__sdoh_eds_1	B	mhqukb_35	sdoh_eds_1	sdoh_eds_1	In your life, have you ever been treated with less courtesy than other people?
B_mhqukb_35__bfi2xs_1	B	mhqukb_35	bfi2xs_1	bfi2xs_1	In your life, have you ever been a quiet person?
B_mhqukb_35__hvs_1	B	mhqukb_35	hvs_1	hvs_1	In your life, have you ever worried whether your food would run out before you got money to buy more?
B_mhqukb_35__gad7_1	B	mhqukb_35	gad7_1	gad7_1	In your life, have you ever felt nervous, anxious, or on edge?
A_mhqukb_36__asrs_1	A	mhqukb_36	asrs_1	mhqukb_36	How often have you experienced sexual assault by a partner or ex-partner?
A_mhqukb_36__overallhealth_emotionalproblem7days	A	mhqukb_36	overallhealth_emotionalproblem7days	mhqukb_36	In the past 7 days, how often have you been bothered by memories of sexual assault by a partner or ex-partner?
A_mhqukb_36__bmmrs_1	A	mhqukb_36	bmmrs_1	mhqukb_36	I have experienced sexual assault by a partner or ex-partner.
A_mhqukb_36__sdoh_cpss_1	A	mhqukb_36	sdoh_cpss_1	mhqukb_36	In the last month, how often have you thought about sexual assault by a partner or ex-partner?
A_mhqukb_36__gad7_1	A	mhqukb_36	gad7_1	mhqukb_36	Experiencing sexual assault by a partner or ex-partner
A_mhqukb_36__bfi2xs_1	A	mhqukb_36	bfi2xs_1	mhqukb_36	I am someone who has experienced sexual assault by a partner or ex-partner.
A_mhqukb_36__asrs_2	A	mhqukb_36	asrs_2	mhqukb_36	How often have you been sexually assaulted by a partner or ex-partner?
A_mhqukb_36__overallhealth_generalmentalhealth	A	mhqukb_36	overallhealth_generalmentalhealth	mhqukb_36	In general, how would you rate how often you have experienced sexual assault by a partner or ex-partner?
A_mhqukb_36__bmmrs_2	A	mhqukb_36	bmmrs_2	mhqukb_36	I find that I have experienced sexual assault by a partner or ex-partner.
A_mhqukb_36__sdoh_cpss_10	A	mhqukb_36	sdoh_cpss_10	mhqukb_36	In the last month, how often have you thought about a time you experienced sexual assault by a partner or ex-partner?
B_mhqukb_36__asrs_1	B	mhqukb_36	asrs_1	asrs_1	In your life, have you ever had trouble wrapping up the final details of a project once the challenging parts were done?
B_mhqukb_36__bfi2xs_12	B	mhqukb_36	bfi2xs_12	bfi2xs_12	In your life, have you ever assumed the best about people?
B_mhqukb_36__ace_1	B	mhqukb_36	ace_1	ace_1	In your life, have you ever, during your first 18 years, lived with anyone who was depressed, mentally ill, or suicidal?
B_mhqukb_36__bfi2xs_13	B	mhqukb_36	bfi2xs_13	bfi2xs_13	In your life, have you ever been reliable and able to be counted on?
B_mhqukb_36__bmmrs_1	B	mhqukb_36	bmmrs_1	bmmrs_1	In your life, have you ever felt God's (or a higher power's) presence?
B_mhqukb_36__phq9_1	B	mhqukb_36	phq9_1	phq9_1	In your life, have you ever had little interest or pleasure in doing things?
B_mhqukb_36__sdoh_eds_1	B	mhqukb_36	sdoh_eds_1	sdoh_eds_1	In your life, have you ever been treated with less courtesy than other people?
B_mhqukb_36__bfi2xs_1	B	mhqukb_36	bfi2xs_1	bfi2xs_1	In your life, have you ever been a quiet person?
B_mhqukb_36__hvs_1	B	mhqukb_36	hvs_1	hvs_1	In your life, have you ever worried whether your food would run out before you got money to buy more?
B_mhqukb_36__gad7_1	B	mhqukb_36	gad7_1	gad7_1	In your life, have you ever felt nervous, anxious, or on edge?
A_mhqukb_37__asrs_1	A	mhqukb_37	asrs_1	mhqukb_37	How often have you been a victim of a sexual assault, whether by a stranger or someone you knew?
A_mhqukb_37__overallhealth_emotionalproblem7days	A	mhqukb_37	overallhealth_emotionalproblem7days	mhqukb_37	In the past 7 days, how often have you been bothered by memories of being a victim of a sexual assault, whether by a stranger or someone you knew?
A_mhqukb_37__bmmrs_1	A	mhqukb_37	bmmrs_1	mhqukb_37	I have been a victim of a sexual assault, whether by a stranger or someone I knew.
A_mhqukb_37__sdoh_cpss_1	A	mhqukb_37	sdoh_cpss_1	mhqukb_37	In the last month, how often have you thought about being a victim of a sexual assault, whether by a stranger or someone you knew?
A_mhqukb_37__gad7_1	A	mhqukb_37	gad7_1	mhqukb_37	Being a victim of a sexual assault, whether by a stranger or someone you knew
A_mhqukb_37__bfi2xs_1	A	mhqukb_37	bfi2xs_1	mhqukb_37	I am someone who has been a victim of a sexual assault, whether by a stranger or someone I knew.
A_mhqukb_37__asrs_2	A	mhqukb_37	asrs_2	mhqukb_37	How often have you been the victim of a sexual assault by a stranger or someone you knew?
A_mhqukb_37__overallhealth_generalmentalhealth	A	mhqukb_37	overallhealth_generalmentalhealth	mhqukb_37	In general, how would you rate how often you have been a victim of a sexual assault, whether by a stranger or someone you knew?
A_mhqukb_37__bmmrs_2	A	mhqukb_37	bmmrs_2	mhqukb_37	I find that I have been a victim of a sexual assault, whether by a stranger or someone I knew.
A_mhqukb_37__sdoh_cpss_10	A	mhqukb_37	sdoh_cpss_10	mhqukb_37	In the last month, how often have you thought about a time you were a victim of a sexual assault, whether by a stranger or someone you knew?
B_mhqukb_37__asrs_1	B	mhqukb_37	asrs_1	asrs_1	In your life, have you ever had trouble wrapping up the final details of a project once the challenging parts were done?
B_mhqukb_37__bfi2xs_12	B	mhqukb_37	bfi2xs_12	bfi2xs_12	In your life, have you ever assumed the best about people?
B_mhqukb_37__ace_1	B	mhqukb_37	ace_1	ace_1	In your life, have you ever, during your first 18 years, lived with anyone who was depressed, mentally ill, or suicidal?
B_mhqukb_37__bfi2xs_13	B	mhqukb_37	bfi2xs_13	bfi2xs_13	In your life, have you ever been reliable and able to be counted on?
B_mhqukb_37__bmmrs_1	B	mhqukb_37	bmmrs_1	bmmrs_1	In your life, have you ever felt God's (or a higher power's) presence?
B_mhqukb_37__phq9_1	B	mhqukb_37	phq9_1	phq9_1	In your life, have you ever had little interest or pleasure in doing things?
B_mhqukb_37__sdoh_eds_1	B	mhqukb_37	sdoh_eds_1	sdoh_eds_1	In your life, have you ever been treated with less courtesy than other people?
B_mhqukb_37__bfi2xs_1	B	mhqukb_37	bfi2xs_1	bfi2xs_1	In your life, have you ever been a quiet person?
B_mhqukb_37__hvs_1	B	mhqukb_37	hvs_1	hvs_1	In your life, have you ever worried whether your food would run out before you got money to buy more?
B_mhqukb_37__gad7_1	B	mhqukb_37	gad7_1	gad7_1	In your life, have you ever felt nervous, anxious, or on edge?
A_mhqukb_41__asrs_1	A	mhqukb_41	asrs_1	mhqukb_41	How often have you been diagnosed with a life-threatening illness?
A_mhqukb_41__overallhealth_emotionalproblem7days	A	mhqukb_41	overallhealth_emotionalproblem7days	mhqukb_41	In the past 7 days, how often have you been bothered by having been diagnosed with a life-threatening illness?
A_mhqukb_41__bmmrs_1	A	mhqukb_41	bmmrs_1	mhqukb_41	I have been diagnosed with a life-threatening illness.
A_mhqukb_41__sdoh_cpss_1	A	mhqukb_41	sdoh_cpss_1	mhqukb_41	In the last month, how often have you thought about having been diagnosed with a life-threatening illness?
A_mhqukb_41__gad7_1	A	mhqukb_41	gad7_1	mhqukb_41	Being diagnosed with a life-threatening illness
A_mhqukb_41__bfi2xs_1	A	mhqukb_41	bfi2xs_1	mhqukb_41	I am someone who has been diagnosed with a life-threatening illness.
A_mhqukb_41__asrs_2	A	mhqukb_41	asrs_2	mhqukb_41	How often have you received a diagnosis of a life-threatening illness?
A_mhqukb_41__overallhealth_generalmentalhealth	A	mhqukb_41	overallhealth_generalmentalhealth	mhqukb_41	In general, how would you rate how often you have been diagnosed with a life-threatening illness?
A_mhqukb_41__bmmrs_2	A	mhqukb_41	bmmrs_2	mhqukb_41	I find that I have been diagnosed with a life-threatening illness.
A_mhqukb_41__sdoh_cpss_10	A	mhqukb_41	sdoh_cpss_10	mhqukb_41	In the last month, how often have you thought about being diagnosed with a life-threatening illness?
B_mhqukb_41__asrs_1	B	mhqukb_41	asrs_1	asrs_1	In your life, have you ever had trouble wrapping up the final details of a project once the challenging parts were done?
B_mhqukb_41__bfi2xs_12	B	mhqukb_41	bfi2xs_12	bfi2xs_12	In your life, have you ever assumed the best about people?
B_mhqukb_41__ace_1	B	mhqukb_41	ace_1	ace_1	In your life, have you ever, during your first 18 years, lived with anyone who was depressed, mentally ill, or suicidal?
B_mhqukb_41__bfi2xs_13	B	mhqukb_41	bfi2xs_13	bfi2xs_13	In your life, have you ever been reliable and able to be counted on?
B_mhqukb_41__bmmrs_1	B	mhqukb_41	bmmrs_1	bmmrs_1	In your life, have you ever felt God's (or a higher power's) presence?
B_mhqukb_41__phq9_1	B	mhqukb_41	phq9_1	phq9_1	In your life, have you ever had little interest or pleasure in doing things?
B_mhqukb_41__sdoh_eds_1	B	mhqukb_41	sdoh_eds_1	sdoh_eds_1	In your life, have you ever been treated with less courtesy than other people?
B_mhqukb_41__bfi2xs_1	B	mhqukb_41	bfi2xs_1	bfi2xs_1	In your life, have you ever been a quiet person?
B_mhqukb_41__hvs_1	B	mhqukb_41	hvs_1	hvs_1	In your life, have you ever worried whether your food would run out before you got money to buy more?
B_mhqukb_41__gad7_1	B	mhqukb_41	gad7_1	gad7_1	In your life, have you ever felt nervous, anxious, or on edge?
A_mhqukb_5__asrs_1	A	mhqukb_5	asrs_1	mhqukb_5	How often do you have a time when you feel sad, blue, or depressed for two weeks or more in a row?
A_mhqukb_5__overallhealth_emotionalproblem7days	A	mhqukb_5	overallhealth_emotionalproblem7days	mhqukb_5	In the past 7 days, how often have you felt sad, blue, or depressed?
A_mhqukb_5__bmmrs_1	A	mhqukb_5	bmmrs_1	mhqukb_5	I have had a time when I felt sad, blue, or depressed for two weeks or more in a row.
A_mhqukb_5__sdoh_cpss_1	A	mhqukb_5	sdoh_cpss_1	mhqukb_5	In the last month, how often have you felt sad, blue, or depressed for two weeks or more in a row?
A_mhqukb_5__gad7_1	A	mhqukb_5	gad7_1	mhqukb_5	Feeling sad, blue, or depressed for two weeks or more in a row
A_mhqukb_5__bfi2xs_1	A	mhqukb_5	bfi2xs_1	mhqukb_5	I am someone who has times of feeling sad, blue, or depressed for two weeks or more in a row.
A_mhqukb_5__asrs_2	A	mhqukb_5	asrs_2	mhqukb_5	How often do you have stretches of feeling sad, blue, or depressed for two weeks or more?
A_mhqukb_5__overallhealth_generalmentalhealth	A	mhqukb_5	overallhealth_generalmentalhealth	mhqukb_5	In general, how would you rate how often you feel sad, blue, or depressed for two weeks or more in a row?
A_mhqukb_5__bmmrs_2	A	mhqukb_5	bmmrs_2	mhqukb_5	I find that I have times of feeling sad, blue, or depressed for two weeks or more in a row.
A_mhqukb_5__sdoh_cpss_10	A	mhqukb_5	sdoh_cpss_10	mhqukb_5	In the last month, how often have you felt sad, blue, or depressed for two weeks or more in a row?
B_mhqukb_5__asrs_1	B	mhqukb_5	asrs_1	asrs_1	Have you ever had a time in your life when you had trouble wrapping up the final details of a project once the challenging parts were done?
B_mhqukb_5__bfi2xs_12	B	mhqukb_5	bfi2xs_12	bfi2xs_12	Have you ever had a time in your life when you assumed the best about people?
B_mhqukb_5__ace_1	B	mhqukb_5	ace_1	ace_1	Have you ever had a time, during your first 18 years, when you lived with someone who was depressed, mentally ill, or suicidal?
B_mhqukb_5__bfi2xs_13	B	mhqukb_5	bfi2xs_13	bfi2xs_13	Have you ever had a time in your life when you were reliable and could always be counted on?
B_mhqukb_5__bmmrs_1	B	mhqukb_5	bmmrs_1	bmmrs_1	Have you ever had a time in your life when you felt God's (or a higher power's) presence?
B_mhqukb_5__sdoh_eds_1	B	mhqukb_5	sdoh_eds_1	sdoh_eds_1	Have you ever had a time in your life when you were treated with less courtesy than other people?
B_mhqukb_5__bfi2xs_1	B	mhqukb_5	bfi2xs_1	bfi2xs_1	Have you ever had a time in your life when you were very quiet?
B_mhqukb_5__hvs_1	B	mhqukb_5	hvs_1	hvs_1	Have you ever had a time in your life when you worried your food would run out before you got money to buy more?
B_mhqukb_5__gad7_1	B	mhqukb_5	gad7_1	gad7_1	Have you ever had a time in your life when you felt nervous, anxious, or on edge?
B_mhqukb_5__sdoh_dms_1	B	mhqukb_5	sdoh_dms_1	sdoh_dms_1	Have you ever had a time in your life when you were treated with less courtesy than other people in healthcare settings?
A_mhqukb_57__asrs_1	A	mhqukb_57	asrs_1	mhqukb_57	How often are you happy?
A_mhqukb_57__overallhealth_emotionalproblem7days	A	mhqukb_57	overallhealth_emotionalproblem7days	mhqukb_57	In the past 7 days, how often have you been happy?
A_mhqukb_57__bmmrs_1	A	mhqukb_57	bmmrs_1	mhqukb_57	I feel happy.
A_mhqukb_57__sdoh_cpss_1	A	mhqukb_57	sdoh_cpss_1	mhqukb_57	In the last month, how often have you been happy?
A_mhqukb_57__gad7_1	A	mhqukb_57	gad7_1	mhqukb_57	Being happy
A_mhqukb_57__bfi2xs_1	A	mhqukb_57	bfi2xs_1	mhqukb_57	I am someone who is happy.
A_mhqukb_57__asrs_2	A	mhqukb_57	asrs_2	mhqukb_57	How often do you feel happy?
A_mhqukb_57__overallhealth_generalmentalhealth	A	mhqukb_57	overallhealth_generalmentalhealth	mhqukb_57	In general, how would you rate how happy you are?
A_mhqukb_57__bmmrs_2	A	mhqukb_57	bmmrs_2	mhqukb_57	I find that I am happy.
A_mhqukb_57__sdoh_cpss_10	A	mhqukb_57	sdoh_cpss_10	mhqukb_57	In the last month, how often have you felt happy?
B_mhqukb_57__asrs_1	B	mhqukb_57	asrs_1	asrs_1	In general, how often do you have trouble wrapping up the final details of a project once the challenging parts are done?
B_mhqukb_57__bfi2xs_12	B	mhqukb_57	bfi2xs_12	bfi2xs_12	In general, how much do you assume the best about people?
B_mhqukb_57__ace_1	B	mhqukb_57	ace_1	ace_1	In general, how much did you grow up living with someone who was depressed, mentally ill, or suicidal?
B_mhqukb_57__bfi2xs_13	B	mhqukb_57	bfi2xs_13	bfi2xs_13	In general, how reliable and able to be counted on are you?
B_mhqukb_57__bmmrs_1	B	mhqukb_57	bmmrs_1	bmmrs_1	In general, how strongly do you feel God's (or a higher power's) presence?
B_mhqukb_57__phq9_1	B	mhqukb_57	phq9_1	phq9_1	In general, how much interest or pleasure do you have in doing things?
B_mhqukb_57__sdoh_eds_1	B	mhqukb_57	sdoh_eds_1	sdoh_eds_1	In general, how often are you treated with less courtesy than other people?
B_mhqukb_57__bfi2xs_1	B	mhqukb_57	bfi2xs_1	bfi2xs_1	In general, how quiet are you?
B_mhqukb_57__hvs_1	B	mhqukb_57	hvs_1	hvs_1	In general, how much do you worry your food will run out before you get money to buy more?
B_mhqukb_57__gad7_1	B	mhqukb_57	gad7_1	gad7_1	In general, how nervous, anxious, or on edge are you?
A_mhqukb_58__asrs_1	A	mhqukb_58	asrs_1	mhqukb_58	How often do you feel your life is meaningful?
A_mhqukb_58__overallhealth_emotionalproblem7days	A	mhqukb_58	overallhealth_emotionalproblem7days	mhqukb_58	In the past 7 days, how often have you felt your life is meaningful?
A_mhqukb_58__bmmrs_1	A	mhqukb_58	bmmrs_1	mhqukb_58	I feel my life is meaningful.
A_mhqukb_58__sdoh_cpss_1	A	mhqukb_58	sdoh_cpss_1	mhqukb_58	In the last month, how often have you felt your life is meaningful?
A_mhqukb_58__gad7_1	A	mhqukb_58	gad7_1	mhqukb_58	Feeling your life to be meaningful
A_mhqukb_58__bfi2xs_1	A	mhqukb_58	bfi2xs_1	mhqukb_58	I am someone who feels my life is meaningful.
A_mhqukb_58__asrs_2	A	mhqukb_58	asrs_2	mhqukb_58	How often do you feel that your life is meaningful?
A_mhqukb_58__overallhealth_generalmentalhealth	A	mhqukb_58	overallhealth_generalmentalhealth	mhqukb_58	In general, how would you rate how meaningful you feel your life to be?
A_mhqukb_58__bmmrs_2	A	mhqukb_58	bmmrs_2	mhqukb_58	I find that my life feels meaningful.
A_mhqukb_58__sdoh_cpss_10	A	mhqukb_58	sdoh_cpss_10	mhqukb_58	In the last month, how often have you felt your life to be meaningful?
B_mhqukb_58__asrs_1	B	mhqukb_58	asrs_1	asrs_1	To what extent do you have trouble wrapping up the final details of a project once the challenging parts are done?
B_mhqukb_58__bfi2xs_12	B	mhqukb_58	bfi2xs_12	bfi2xs_12	To what extent do you assume the best about people?
B_mhqukb_58__ace_1	B	mhqukb_58	ace_1	ace_1	To what extent did you grow up living with someone who was depressed, mentally ill, or suicidal?
B_mhqukb_58__bfi2xs_13	B	mhqukb_58	bfi2xs_13	bfi2xs_13	To what extent are you reliable and able to be counted on?
B_mhqukb_58__bmmrs_1	B	mhqukb_58	bmmrs_1	bmmrs_1	To what extent do you feel God's (or a higher power's) presence?
B_mhqukb_58__phq9_1	B	mhqukb_58	phq9_1	phq9_1	To what extent do you have little interest or pleasure in doing things?
B_mhqukb_58__sdoh_eds_1	B	mhqukb_58	sdoh_eds_1	sdoh_eds_1	To what extent are you treated with less courtesy than other people?
B_mhqukb_58__bfi2xs_1	B	mhqukb_58	bfi2xs_1	bfi2xs_1	To what extent do you tend to be quiet?
B_mhqukb_58__hvs_1	B	mhqukb_58	hvs_1	hvs_1	To what extent do you worry your food will run out before you get money to buy more?
B_mhqukb_58__gad7_1	B	mhqukb_58	gad7_1	gad7_1	To what extent do you feel nervous, anxious, or on edge?
A_mhqukb_6__asrs_1	A	mhqukb_6	asrs_1	mhqukb_6	How often do you have a time lasting two weeks or more when you lose interest in most things like hobbies, work, or activities that usually give you pleasure?
A_mhqukb_6__overallhealth_emotionalproblem7days	A	mhqukb_6	overallhealth_emotionalproblem7days	mhqukb_6	In the past 7 days, how often have you lost interest in most things like hobbies, work, or activities that usually give you pleasure?
A_mhqukb_6__bmmrs_1	A	mhqukb_6	bmmrs_1	mhqukb_6	I have had a time lasting two weeks or more when I lost interest in most things like hobbies, work, or activities that usually give me pleasure.
A_mhqukb_6__sdoh_cpss_1	A	mhqukb_6	sdoh_cpss_1	mhqukb_6	In the last month, how often have you lost interest in most things like hobbies, work, or activities that usually give you pleasure?
A_mhqukb_6__gad7_1	A	mhqukb_6	gad7_1	mhqukb_6	Losing interest in most things like hobbies, work, or activities that usually give you pleasure for two weeks or more
A_mhqukb_6__bfi2xs_1	A	mhqukb_6	bfi2xs_1	mhqukb_6	I am someone who has had a time lasting two weeks or more when I lost interest in most things like hobbies, work, or activities that usually give me pleasure.
A_mhqukb_6__asrs_2	A	mhqukb_6	asrs_2	mhqukb_6	How often do you have stretches of two weeks or more when you lose interest in most things that usually give you pleasure?
A_mhqukb_6__overallhealth_generalmentalhealth	A	mhqukb_6	overallhealth_generalmentalhealth	mhqukb_6	In general, how would you rate how often you have a time lasting two weeks or more when you lose interest in most things that usually give you pleasure?
A_mhqukb_6__bmmrs_2	A	mhqukb_6	bmmrs_2	mhqukb_6	I find that I have had a time lasting two weeks or more when I lost interest in most things that usually give me pleasure.
A_mhqukb_6__sdoh_cpss_10	A	mhqukb_6	sdoh_cpss_10	mhqukb_6	In the last month, how often have you had a stretch of two weeks or more when you lost interest in most things that usually give you pleasure?
B_mhqukb_6__asrs_1	B	mhqukb_6	asrs_1	asrs_1	Have you ever had a time in your life lasting two weeks or more when you had trouble wrapping up the final details of a project once the challenging parts were done?
B_mhqukb_6__bfi2xs_12	B	mhqukb_6	bfi2xs_12	bfi2xs_12	Have you ever had a time in your life lasting two weeks or more when you assumed the best about people?
B_mhqukb_6__ace_1	B	mhqukb_6	ace_1	ace_1	Have you ever had a time, during your first 18 years, lasting two weeks or more when you lived with someone who was depressed, mentally ill, or suicidal?
B_mhqukb_6__bfi2xs_13	B	mhqukb_6	bfi2xs_13	bfi2xs_13	Have you ever had a time in your life lasting two weeks or more when you were reliable and could always be counted on?
B_mhqukb_6__bmmrs_1	B	mhqukb_6	bmmrs_1	bmmrs_1	Have you ever had a time in your life lasting two weeks or more when you felt God's (or a higher power's) presence?
B_mhqukb_6__sdoh_eds_1	B	mhqukb_6	sdoh_eds_1	sdoh_eds_1	Have you ever had a time in your life lasting two weeks or more when you were treated with less courtesy than other people?
B_mhqukb_6__bfi2xs_1	B	mhqukb_6	bfi2xs_1	bfi2xs_1	Have you ever had a time in your life lasting two weeks or more when you were very quiet?
B_mhqukb_6__hvs_1	B	mhqukb_6	hvs_1	hvs_1	Have you ever had a time in your life lasting two weeks or more when you worried your food would run out before you got money to buy more?
B_mhqukb_6__gad7_1	B	mhqukb_6	gad7_1	gad7_1	Have you ever had a time in your life lasting two weeks or more when you felt nervous, anxious, or on edge?
B_mhqukb_6__sdoh_dms_1	B	mhqukb_6	sdoh_dms_1	sdoh_dms_1	Have you ever had a time in your life lasting two weeks or more when you were treated with less courtesy than other people in healthcare settings?
A_phq9_1__asrs_1	A	phq9_1	asrs_1	phq9_1	How often do you have little interest or pleasure in doing things?
A_phq9_1__alcohol_alcoholparticipant	A	phq9_1	alcohol_alcoholparticipant	phq9_1	In your entire life, have you had little interest or pleasure in doing things?
A_phq9_1__overallhealth_emotionalproblem7days	A	phq9_1	overallhealth_emotionalproblem7days	phq9_1	In the past 7 days, how often have you had little interest or pleasure in doing things?
A_phq9_1__bmmrs_1	A	phq9_1	bmmrs_1	phq9_1	I have little interest or pleasure in doing things.
A_phq9_1__sdoh_cpss_1	A	phq9_1	sdoh_cpss_1	phq9_1	In the last month, how often have you had little interest or pleasure in doing things?
A_phq9_1__bfi2xs_1	A	phq9_1	bfi2xs_1	phq9_1	I am someone who has little interest or pleasure in doing things.
A_phq9_1__asrs_2	A	phq9_1	asrs_2	phq9_1	How often do you feel little interest or pleasure in doing things?
A_phq9_1__cidi5_16	A	phq9_1	cidi5_16	phq9_1	Did you ever in your life have little interest or pleasure in doing things?
A_phq9_1__overallhealth_generalmentalhealth	A	phq9_1	overallhealth_generalmentalhealth	phq9_1	In general, how would you rate how often you have little interest or pleasure in doing things?
A_phq9_1__bmmrs_2	A	phq9_1	bmmrs_2	phq9_1	I find that I have little interest or pleasure in doing things.
B_phq9_1__asrs_1	B	phq9_1	asrs_1	asrs_1	Having trouble wrapping up the final details of a project once the challenging parts are done
B_phq9_1__bfi2xs_12	B	phq9_1	bfi2xs_12	bfi2xs_12	Assuming the best about people
B_phq9_1__cidi5_25	B	phq9_1	cidi5_25	cidi5_25	Being unable to stop picking at your skin
B_phq9_1__ace_1	B	phq9_1	ace_1	ace_1	Having grown up with someone who was depressed, mentally ill, or suicidal
B_phq9_1__bfi2xs_13	B	phq9_1	bfi2xs_13	bfi2xs_13	Being reliable and able to be counted on
B_phq9_1__bmmrs_1	B	phq9_1	bmmrs_1	bmmrs_1	Feeling God's (or a higher power's) presence
B_phq9_1__sdoh_eds_1	B	phq9_1	sdoh_eds_1	sdoh_eds_1	Being treated with less courtesy than other people
B_phq9_1__bfi2xs_1	B	phq9_1	bfi2xs_1	bfi2xs_1	Tending to be quiet
B_phq9_1__hvs_1	B	phq9_1	hvs_1	hvs_1	Worrying that your food will run out before you get money to buy more
B_phq9_1__worryanxiety	B	phq9_1	worryanxiety	worryanxiety	Having problems with worry and anxiety for six months or longer
A_phq9_2__asrs_1	A	phq9_2	asrs_1	phq9_2	How often do you feel down, depressed, or hopeless?
A_phq9_2__alcohol_alcoholparticipant	A	phq9_2	alcohol_alcoholparticipant	phq9_2	In your entire life, have you felt down, depressed, or hopeless?
A_phq9_2__overallhealth_emotionalproblem7days	A	phq9_2	overallhealth_emotionalproblem7days	phq9_2	In the past 7 days, how often have you felt down, depressed, or hopeless?
A_phq9_2__bmmrs_1	A	phq9_2	bmmrs_1	phq9_2	I feel down, depressed, or hopeless.
A_phq9_2__sdoh_cpss_1	A	phq9_2	sdoh_cpss_1	phq9_2	In the last month, how often have you felt down, depressed, or hopeless?
A_phq9_2__bfi2xs_1	A	phq9_2	bfi2xs_1	phq9_2	I am someone who feels down, depressed, or hopeless.
A_phq9_2__asrs_2	A	phq9_2	asrs_2	phq9_2	How often do you feel low, depressed, or hopeless?
A_phq9_2__cidi5_16	A	phq9_2	cidi5_16	phq9_2	Did you ever in your life feel down, depressed, or hopeless?
A_phq9_2__overallhealth_generalmentalhealth	A	phq9_2	overallhealth_generalmentalhealth	phq9_2	In general, how would you rate how often you feel down, depressed, or hopeless?
A_phq9_2__bmmrs_2	A	phq9_2	bmmrs_2	phq9_2	I find that I feel down, depressed, or hopeless.
B_phq9_2__asrs_1	B	phq9_2	asrs_1	asrs_1	Having trouble wrapping up the final details of a project once the challenging parts are done
B_phq9_2__bfi2xs_12	B	phq9_2	bfi2xs_12	bfi2xs_12	Assuming the best about people
B_phq9_2__cidi5_25	B	phq9_2	cidi5_25	cidi5_25	Being unable to stop picking at your skin
B_phq9_2__ace_1	B	phq9_2	ace_1	ace_1	Having grown up with someone who was depressed, mentally ill, or suicidal
B_phq9_2__bfi2xs_13	B	phq9_2	bfi2xs_13	bfi2xs_13	Being reliable and able to be counted on
B_phq9_2__bmmrs_1	B	phq9_2	bmmrs_1	bmmrs_1	Feeling God's (or a higher power's) presence
B_phq9_2__sdoh_eds_1	B	phq9_2	sdoh_eds_1	sdoh_eds_1	Being treated with less courtesy than other people
B_phq9_2__bfi2xs_1	B	phq9_2	bfi2xs_1	bfi2xs_1	Tending to be quiet
B_phq9_2__hvs_1	B	phq9_2	hvs_1	hvs_1	Worrying that your food will run out before you get money to buy more
B_phq9_2__worryanxiety	B	phq9_2	worryanxiety	worryanxiety	Having problems with worry and anxiety for six months or longer
A_phq9_3__asrs_1	A	phq9_3	asrs_1	phq9_3	How often do you have trouble falling or staying asleep, or sleep too much?
A_phq9_3__alcohol_alcoholparticipant	A	phq9_3	alcohol_alcoholparticipant	phq9_3	In your entire life, have you had trouble falling or staying asleep, or slept too much?
A_phq9_3__overallhealth_emotionalproblem7days	A	phq9_3	overallhealth_emotionalproblem7days	phq9_3	In the past 7 days, how often have you had trouble falling or staying asleep, or slept too much?
A_phq9_3__bmmrs_1	A	phq9_3	bmmrs_1	phq9_3	I have trouble falling or staying asleep, or sleep too much.
A_phq9_3__sdoh_cpss_1	A	phq9_3	sdoh_cpss_1	phq9_3	In the last month, how often have you had trouble falling or staying asleep, or slept too much?
A_phq9_3__bfi2xs_1	A	phq9_3	bfi2xs_1	phq9_3	I am someone who has trouble falling or staying asleep, or sleeps too much.
A_phq9_3__asrs_2	A	phq9_3	asrs_2	phq9_3	How often do you struggle to fall or stay asleep, or sleep too much?
A_phq9_3__cidi5_16	A	phq9_3	cidi5_16	phq9_3	Did you ever in your life have trouble falling or staying asleep, or sleep too much?
A_phq9_3__overallhealth_generalmentalhealth	A	phq9_3	overallhealth_generalmentalhealth	phq9_3	In general, how would you rate how often you have trouble falling or staying asleep, or sleep too much?
A_phq9_3__bmmrs_2	A	phq9_3	bmmrs_2	phq9_3	I find that I have trouble falling or staying asleep, or sleep too much.
B_phq9_3__asrs_1	B	phq9_3	asrs_1	asrs_1	Having trouble wrapping up the final details of a project once the challenging parts are done
B_phq9_3__bfi2xs_12	B	phq9_3	bfi2xs_12	bfi2xs_12	Assuming the best about people
B_phq9_3__cidi5_25	B	phq9_3	cidi5_25	cidi5_25	Being unable to stop picking at your skin
B_phq9_3__ace_1	B	phq9_3	ace_1	ace_1	Having grown up with someone who was depressed, mentally ill, or suicidal
B_phq9_3__bfi2xs_13	B	phq9_3	bfi2xs_13	bfi2xs_13	Being reliable and able to be counted on
B_phq9_3__bmmrs_1	B	phq9_3	bmmrs_1	bmmrs_1	Feeling God's (or a higher power's) presence
B_phq9_3__sdoh_eds_1	B	phq9_3	sdoh_eds_1	sdoh_eds_1	Being treated with less courtesy than other people
B_phq9_3__bfi2xs_1	B	phq9_3	bfi2xs_1	bfi2xs_1	Tending to be quiet
B_phq9_3__hvs_1	B	phq9_3	hvs_1	hvs_1	Worrying that your food will run out before you get money to buy more
B_phq9_3__worryanxiety	B	phq9_3	worryanxiety	worryanxiety	Having problems with worry and anxiety for six months or longer
A_phq9_4__asrs_1	A	phq9_4	asrs_1	phq9_4	How often do you feel tired or have little energy?
A_phq9_4__alcohol_alcoholparticipant	A	phq9_4	alcohol_alcoholparticipant	phq9_4	In your entire life, have you felt tired or had little energy?
A_phq9_4__overallhealth_emotionalproblem7days	A	phq9_4	overallhealth_emotionalproblem7days	phq9_4	In the past 7 days, how often have you felt tired or had little energy?
A_phq9_4__bmmrs_1	A	phq9_4	bmmrs_1	phq9_4	I feel tired or have little energy.
A_phq9_4__sdoh_cpss_1	A	phq9_4	sdoh_cpss_1	phq9_4	In the last month, how often have you felt tired or had little energy?
A_phq9_4__bfi2xs_1	A	phq9_4	bfi2xs_1	phq9_4	I am someone who feels tired or has little energy.
A_phq9_4__asrs_2	A	phq9_4	asrs_2	phq9_4	How often do you feel tired or low on energy?
A_phq9_4__cidi5_16	A	phq9_4	cidi5_16	phq9_4	Did you ever in your life feel tired or have little energy?
A_phq9_4__overallhealth_generalmentalhealth	A	phq9_4	overallhealth_generalmentalhealth	phq9_4	In general, how would you rate how often you feel tired or have little energy?
A_phq9_4__bmmrs_2	A	phq9_4	bmmrs_2	phq9_4	I find that I feel tired or have little energy.
B_phq9_4__asrs_1	B	phq9_4	asrs_1	asrs_1	Having trouble wrapping up the final details of a project once the challenging parts are done
B_phq9_4__bfi2xs_12	B	phq9_4	bfi2xs_12	bfi2xs_12	Assuming the best about people
B_phq9_4__cidi5_25	B	phq9_4	cidi5_25	cidi5_25	Being unable to stop picking at your skin
B_phq9_4__ace_1	B	phq9_4	ace_1	ace_1	Having grown up with someone who was depressed, mentally ill, or suicidal
B_phq9_4__bfi2xs_13	B	phq9_4	bfi2xs_13	bfi2xs_13	Being reliable and able to be counted on
B_phq9_4__bmmrs_1	B	phq9_4	bmmrs_1	bmmrs_1	Feeling God's (or a higher power's) presence
B_phq9_4__sdoh_eds_1	B	phq9_4	sdoh_eds_1	sdoh_eds_1	Being treated with less courtesy than other people
B_phq9_4__bfi2xs_1	B	phq9_4	bfi2xs_1	bfi2xs_1	Tending to be quiet
B_phq9_4__hvs_1	B	phq9_4	hvs_1	hvs_1	Worrying that your food will run out before you get money to buy more
B_phq9_4__worryanxiety	B	phq9_4	worryanxiety	worryanxiety	Having problems with worry and anxiety for six months or longer
A_phq9_5__asrs_1	A	phq9_5	asrs_1	phq9_5	How often do you have a poor appetite or overeat?
A_phq9_5__alcohol_alcoholparticipant	A	phq9_5	alcohol_alcoholparticipant	phq9_5	In your entire life, have you had a poor appetite or overeaten?
A_phq9_5__overallhealth_emotionalproblem7days	A	phq9_5	overallhealth_emotionalproblem7days	phq9_5	In the past 7 days, how often have you had a poor appetite or overeaten?
A_phq9_5__bmmrs_1	A	phq9_5	bmmrs_1	phq9_5	I have a poor appetite or overeat.
A_phq9_5__sdoh_cpss_1	A	phq9_5	sdoh_cpss_1	phq9_5	In the last month, how often have you had a poor appetite or overeaten?
A_phq9_5__bfi2xs_1	A	phq9_5	bfi2xs_1	phq9_5	I am someone who has a poor appetite or overeats.
A_phq9_5__asrs_2	A	phq9_5	asrs_2	phq9_5	How often do you have a poor appetite or eat too much?
A_phq9_5__cidi5_16	A	phq9_5	cidi5_16	phq9_5	Did you ever in your life have a poor appetite or overeat?
A_phq9_5__overallhealth_generalmentalhealth	A	phq9_5	overallhealth_generalmentalhealth	phq9_5	In general, how would you rate how often you have a poor appetite or overeat?
A_phq9_5__bmmrs_2	A	phq9_5	bmmrs_2	phq9_5	I find that I have a poor appetite or overeat.
B_phq9_5__asrs_1	B	phq9_5	asrs_1	asrs_1	Having trouble wrapping up the final details of a project once the challenging parts are done
B_phq9_5__bfi2xs_12	B	phq9_5	bfi2xs_12	bfi2xs_12	Assuming the best about people
B_phq9_5__cidi5_25	B	phq9_5	cidi5_25	cidi5_25	Being unable to stop picking at your skin
B_phq9_5__ace_1	B	phq9_5	ace_1	ace_1	Having grown up with someone who was depressed, mentally ill, or suicidal
B_phq9_5__bfi2xs_13	B	phq9_5	bfi2xs_13	bfi2xs_13	Being reliable and able to be counted on
B_phq9_5__bmmrs_1	B	phq9_5	bmmrs_1	bmmrs_1	Feeling God's (or a higher power's) presence
B_phq9_5__sdoh_eds_1	B	phq9_5	sdoh_eds_1	sdoh_eds_1	Being treated with less courtesy than other people
B_phq9_5__bfi2xs_1	B	phq9_5	bfi2xs_1	bfi2xs_1	Tending to be quiet
B_phq9_5__hvs_1	B	phq9_5	hvs_1	hvs_1	Worrying that your food will run out before you get money to buy more
B_phq9_5__worryanxiety	B	phq9_5	worryanxiety	worryanxiety	Having problems with worry and anxiety for six months or longer
A_phq9_6__asrs_1	A	phq9_6	asrs_1	phq9_6	How often do you feel bad about yourself, or that you are a failure or have let yourself or your family down?
A_phq9_6__alcohol_alcoholparticipant	A	phq9_6	alcohol_alcoholparticipant	phq9_6	In your entire life, have you felt bad about yourself, or that you were a failure or had let yourself or your family down?
A_phq9_6__overallhealth_emotionalproblem7days	A	phq9_6	overallhealth_emotionalproblem7days	phq9_6	In the past 7 days, how often have you felt bad about yourself, or that you are a failure or have let yourself or your family down?
A_phq9_6__bmmrs_1	A	phq9_6	bmmrs_1	phq9_6	I feel bad about myself, or that I am a failure or have let myself or my family down.
A_phq9_6__sdoh_cpss_1	A	phq9_6	sdoh_cpss_1	phq9_6	In the last month, how often have you felt bad about yourself, or that you are a failure or have let yourself or your family down?
A_phq9_6__bfi2xs_1	A	phq9_6	bfi2xs_1	phq9_6	I am someone who feels bad about myself, or that I am a failure or have let myself or my family down.
A_phq9_6__asrs_2	A	phq9_6	asrs_2	phq9_6	How often do you feel like a failure or that you have let yourself or your family down?
A_phq9_6__cidi5_16	A	phq9_6	cidi5_16	phq9_6	Did you ever in your life feel bad about yourself, or that you were a failure or had let yourself or your family down?
A_phq9_6__overallhealth_generalmentalhealth	A	phq9_6	overallhealth_generalmentalhealth	phq9_6	In general, how would you rate how often you feel bad about yourself, or that you are a failure or have let yourself or your family down?
A_phq9_6__bmmrs_2	A	phq9_6	bmmrs_2	phq9_6	I find that I feel bad about myself, or that I am a failure or have let myself or my family down.
B_phq9_6__asrs_1	B	phq9_6	asrs_1	asrs_1	Having trouble wrapping up the final details of a project once the challenging parts are done
B_phq9_6__bfi2xs_12	B	phq9_6	bfi2xs_12	bfi2xs_12	Assuming the best about people
B_phq9_6__cidi5_25	B	phq9_6	cidi5_25	cidi5_25	Being unable to stop picking at your skin
B_phq9_6__ace_1	B	phq9_6	ace_1	ace_1	Having grown up with someone who was depressed, mentally ill, or suicidal
B_phq9_6__bfi2xs_13	B	phq9_6	bfi2xs_13	bfi2xs_13	Being reliable and able to be counted on
B_phq9_6__bmmrs_1	B	phq9_6	bmmrs_1	bmmrs_1	Feeling God's (or a higher power's) presence
B_phq9_6__sdoh_eds_1	B	phq9_6	sdoh_eds_1	sdoh_eds_1	Being treated with less courtesy than other people
B_phq9_6__bfi2xs_1	B	phq9_6	bfi2xs_1	bfi2xs_1	Tending to be quiet
B_phq9_6__hvs_1	B	phq9_6	hvs_1	hvs_1	Worrying that your food will run out before you get money to buy more
B_phq9_6__worryanxiety	B	phq9_6	worryanxiety	worryanxiety	Having problems with worry and anxiety for six months or longer
A_phq9_7__asrs_1	A	phq9_7	asrs_1	phq9_7	How often do you have trouble concentrating on things, such as reading the newspaper or watching television?
A_phq9_7__alcohol_alcoholparticipant	A	phq9_7	alcohol_alcoholparticipant	phq9_7	In your entire life, have you had trouble concentrating on things, such as reading the newspaper or watching television?
A_phq9_7__overallhealth_emotionalproblem7days	A	phq9_7	overallhealth_emotionalproblem7days	phq9_7	In the past 7 days, how often have you had trouble concentrating on things, such as reading the newspaper or watching television?
A_phq9_7__bmmrs_1	A	phq9_7	bmmrs_1	phq9_7	I have trouble concentrating on things, such as reading the newspaper or watching television.
A_phq9_7__sdoh_cpss_1	A	phq9_7	sdoh_cpss_1	phq9_7	In the last month, how often have you had trouble concentrating on things, such as reading the newspaper or watching television?
A_phq9_7__bfi2xs_1	A	phq9_7	bfi2xs_1	phq9_7	I am someone who has trouble concentrating on things, such as reading the newspaper or watching television.
A_phq9_7__asrs_2	A	phq9_7	asrs_2	phq9_7	How often do you struggle to concentrate on things, such as reading the newspaper or watching television?
A_phq9_7__cidi5_16	A	phq9_7	cidi5_16	phq9_7	Did you ever in your life have trouble concentrating on things, such as reading the newspaper or watching television?
A_phq9_7__overallhealth_generalmentalhealth	A	phq9_7	overallhealth_generalmentalhealth	phq9_7	In general, how would you rate how often you have trouble concentrating on things, such as reading the newspaper or watching television?
A_phq9_7__bmmrs_2	A	phq9_7	bmmrs_2	phq9_7	I find that I have trouble concentrating on things, such as reading the newspaper or watching television.
B_phq9_7__asrs_1	B	phq9_7	asrs_1	asrs_1	Having trouble wrapping up the final details of a project once the challenging parts are done
B_phq9_7__bfi2xs_12	B	phq9_7	bfi2xs_12	bfi2xs_12	Assuming the best about people
B_phq9_7__cidi5_25	B	phq9_7	cidi5_25	cidi5_25	Being unable to stop picking at your skin
B_phq9_7__ace_1	B	phq9_7	ace_1	ace_1	Having grown up with someone who was depressed, mentally ill, or suicidal
B_phq9_7__bfi2xs_13	B	phq9_7	bfi2xs_13	bfi2xs_13	Being reliable and able to be counted on
B_phq9_7__bmmrs_1	B	phq9_7	bmmrs_1	bmmrs_1	Feeling God's (or a higher power's) presence
B_phq9_7__sdoh_eds_1	B	phq9_7	sdoh_eds_1	sdoh_eds_1	Being treated with less courtesy than other people
B_phq9_7__bfi2xs_1	B	phq9_7	bfi2xs_1	bfi2xs_1	Tending to be quiet
B_phq9_7__hvs_1	B	phq9_7	hvs_1	hvs_1	Worrying that your food will run out before you get money to buy more
B_phq9_7__worryanxiety	B	phq9_7	worryanxiety	worryanxiety	Having problems with worry and anxiety for six months or longer
A_phq9_8__asrs_1	A	phq9_8	asrs_1	phq9_8	How often do you move or speak so slowly that other people could notice, or the opposite, being so fidgety or restless that you move around a lot more than usual?
A_phq9_8__alcohol_alcoholparticipant	A	phq9_8	alcohol_alcoholparticipant	phq9_8	In your entire life, have you moved or spoken so slowly that other people could notice, or the opposite, been so fidgety or restless that you moved around a lot more than usual?
A_phq9_8__overallhealth_emotionalproblem7days	A	phq9_8	overallhealth_emotionalproblem7days	phq9_8	In the past 7 days, how often have you moved or spoken so slowly that other people could notice, or the opposite, been so fidgety or restless that you moved around a lot more than usual?
A_phq9_8__bmmrs_1	A	phq9_8	bmmrs_1	phq9_8	I move or speak so slowly that other people could notice, or the opposite, I am so fidgety or restless that I move around a lot more than usual.
A_phq9_8__sdoh_cpss_1	A	phq9_8	sdoh_cpss_1	phq9_8	In the last month, how often have you moved or spoken so slowly that other people could notice, or the opposite, been so fidgety or restless that you moved around a lot more than usual?
A_phq9_8__bfi2xs_1	A	phq9_8	bfi2xs_1	phq9_8	I am someone who moves or speaks so slowly that other people could notice, or the opposite, is so fidgety or restless that I move around a lot more than usual.
A_phq9_8__asrs_2	A	phq9_8	asrs_2	phq9_8	How often do you move or speak so slowly that others notice, or become so restless that you move around much more than usual?
A_phq9_8__cidi5_16	A	phq9_8	cidi5_16	phq9_8	Did you ever in your life move or speak so slowly that other people could notice, or the opposite, become so fidgety or restless that you moved around a lot more than usual?
A_phq9_8__overallhealth_generalmentalhealth	A	phq9_8	overallhealth_generalmentalhealth	phq9_8	In general, how would you rate how often you move or speak so slowly that others notice, or become so fidgety or restless that you move around a lot more than usual?
A_phq9_8__bmmrs_2	A	phq9_8	bmmrs_2	phq9_8	I find that I move or speak so slowly that others notice, or the opposite, that I am so fidgety or restless that I move around a lot more than usual.
B_phq9_8__asrs_1	B	phq9_8	asrs_1	asrs_1	Having trouble wrapping up the final details of a project once the challenging parts are done
B_phq9_8__bfi2xs_12	B	phq9_8	bfi2xs_12	bfi2xs_12	Assuming the best about people
B_phq9_8__cidi5_25	B	phq9_8	cidi5_25	cidi5_25	Being unable to stop picking at your skin
B_phq9_8__ace_1	B	phq9_8	ace_1	ace_1	Having grown up with someone who was depressed, mentally ill, or suicidal
B_phq9_8__bfi2xs_13	B	phq9_8	bfi2xs_13	bfi2xs_13	Being reliable and able to be counted on
B_phq9_8__bmmrs_1	B	phq9_8	bmmrs_1	bmmrs_1	Feeling God's (or a higher power's) presence
B_phq9_8__sdoh_eds_1	B	phq9_8	sdoh_eds_1	sdoh_eds_1	Being treated with less courtesy than other people
B_phq9_8__bfi2xs_1	B	phq9_8	bfi2xs_1	bfi2xs_1	Tending to be quiet
B_phq9_8__hvs_1	B	phq9_8	hvs_1	hvs_1	Worrying that your food will run out before you get money to buy more
B_phq9_8__worryanxiety	B	phq9_8	worryanxiety	worryanxiety	Having problems with worry and anxiety for six months or longer
A_phq9_9__asrs_1	A	phq9_9	asrs_1	phq9_9	How often do you have thoughts that you would be better off dead or of hurting yourself in some way?
A_phq9_9__alcohol_alcoholparticipant	A	phq9_9	alcohol_alcoholparticipant	phq9_9	In your entire life, have you had thoughts that you would be better off dead or of hurting yourself in some way?
A_phq9_9__overallhealth_emotionalproblem7days	A	phq9_9	overallhealth_emotionalproblem7days	phq9_9	In the past 7 days, how often have you had thoughts that you would be better off dead or of hurting yourself in some way?
A_phq9_9__bmmrs_1	A	phq9_9	bmmrs_1	phq9_9	I have thoughts that I would be better off dead or of hurting myself in some way.
A_phq9_9__sdoh_cpss_1	A	phq9_9	sdoh_cpss_1	phq9_9	In the last month, how often have you had thoughts that you would be better off dead or of hurting yourself in some way?
A_phq9_9__bfi2xs_1	A	phq9_9	bfi2xs_1	phq9_9	I am someone who has thoughts that I would be better off dead or of hurting myself in some way.
A_phq9_9__asrs_2	A	phq9_9	asrs_2	phq9_9	How often do you have thoughts that you would be better off dead or of hurting yourself?
A_phq9_9__cidi5_16	A	phq9_9	cidi5_16	phq9_9	Did you ever in your life have thoughts that you would be better off dead or of hurting yourself in some way?
A_phq9_9__overallhealth_generalmentalhealth	A	phq9_9	overallhealth_generalmentalhealth	phq9_9	In general, how would you rate how often you have thoughts that you would be better off dead or of hurting yourself in some way?
A_phq9_9__bmmrs_2	A	phq9_9	bmmrs_2	phq9_9	I find that I have thoughts that I would be better off dead or of hurting myself in some way.
B_phq9_9__asrs_1	B	phq9_9	asrs_1	asrs_1	Having trouble wrapping up the final details of a project once the challenging parts are done
B_phq9_9__bfi2xs_12	B	phq9_9	bfi2xs_12	bfi2xs_12	Assuming the best about people
B_phq9_9__cidi5_25	B	phq9_9	cidi5_25	cidi5_25	Being unable to stop picking at your skin
B_phq9_9__ace_1	B	phq9_9	ace_1	ace_1	Having grown up with someone who was depressed, mentally ill, or suicidal
B_phq9_9__bfi2xs_13	B	phq9_9	bfi2xs_13	bfi2xs_13	Being reliable and able to be counted on
B_phq9_9__bmmrs_1	B	phq9_9	bmmrs_1	bmmrs_1	Feeling God's (or a higher power's) presence
B_phq9_9__mhqukb_5	B	phq9_9	mhqukb_5	mhqukb_5	Feeling sad, blue, or depressed for two weeks or more
B_phq9_9__sdoh_eds_1	B	phq9_9	sdoh_eds_1	sdoh_eds_1	Being treated with less courtesy than other people
B_phq9_9__bfi2xs_1	B	phq9_9	bfi2xs_1	bfi2xs_1	Tending to be quiet
B_phq9_9__hvs_1	B	phq9_9	hvs_1	hvs_1	Worrying that your food will run out before you get money to buy more
A_ss_1__asrs_1	A	ss_1	asrs_1	ss_1	How often do you have thoughts of purposely hurting yourself without wanting to die, for example, cutting or burning?
A_ss_1__overallhealth_emotionalproblem7days	A	ss_1	overallhealth_emotionalproblem7days	ss_1	In the past 7 days, how often have you had thoughts of purposely hurting yourself without wanting to die, for example, cutting or burning?
A_ss_1__bmmrs_1	A	ss_1	bmmrs_1	ss_1	I have thoughts of purposely hurting myself without wanting to die, for example, cutting or burning.
A_ss_1__sdoh_cpss_1	A	ss_1	sdoh_cpss_1	ss_1	In the last month, how often have you had thoughts of purposely hurting yourself without wanting to die, for example, cutting or burning?
A_ss_1__gad7_1	A	ss_1	gad7_1	ss_1	Having thoughts of purposely hurting yourself without wanting to die, for example, cutting or burning
A_ss_1__bfi2xs_1	A	ss_1	bfi2xs_1	ss_1	I am someone who has thoughts of purposely hurting myself without wanting to die, for example, cutting or burning.
A_ss_1__asrs_2	A	ss_1	asrs_2	ss_1	How often do you have thoughts of purposely hurting yourself, such as cutting or burning, without wanting to die?
A_ss_1__overallhealth_generalmentalhealth	A	ss_1	overallhealth_generalmentalhealth	ss_1	In general, how would you rate how often you have thoughts of purposely hurting yourself without wanting to die, for example, cutting or burning?
A_ss_1__bmmrs_2	A	ss_1	bmmrs_2	ss_1	I find that I have thoughts of purposely hurting myself without wanting to die, for example, cutting or burning.
A_ss_1__sdoh_cpss_10	A	ss_1	sdoh_cpss_10	ss_1	In the last month, how often have you had thoughts of purposely hurting yourself without wanting to die, such as cutting or burning?
B_ss_1__asrs_1	B	ss_1	asrs_1	asrs_1	Did you ever have trouble wrapping up the final details of a project once the challenging parts were done?
B_ss_1__bfi2xs_12	B	ss_1	bfi2xs_12	bfi2xs_12	Did you ever assume the best about people?
B_ss_1__ace_1	B	ss_1	ace_1	ace_1	Did you ever, during your first 18 years of life, live with anyone who was depressed, mentally ill, or suicidal?
B_ss_1__bfi2xs_13	B	ss_1	bfi2xs_13	bfi2xs_13	Did you ever consider yourself reliable and able to be counted on?
B_ss_1__bmmrs_1	B	ss_1	bmmrs_1	bmmrs_1	Did you ever feel God's (or a higher power's) presence?
B_ss_1__phq9_1	B	ss_1	phq9_1	phq9_1	Did you ever have little interest or pleasure in doing things?
B_ss_1__sdoh_eds_1	B	ss_1	sdoh_eds_1	sdoh_eds_1	Did you ever get treated with less courtesy than other people?
B_ss_1__bfi2xs_1	B	ss_1	bfi2xs_1	bfi2xs_1	Did you ever consider yourself a quiet person?
B_ss_1__hvs_1	B	ss_1	hvs_1	hvs_1	Did you ever worry whether your food would run out before you got money to buy more?
B_ss_1__gad7_1	B	ss_1	gad7_1	gad7_1	Did you ever feel nervous, anxious, or on edge?
A_ss_2__asrs_1	A	ss_2	asrs_1	ss_2	How often do you have thoughts of killing yourself?
A_ss_2__overallhealth_emotionalproblem7days	A	ss_2	overallhealth_emotionalproblem7days	ss_2	In the past 7 days, how often have you had thoughts of killing yourself?
A_ss_2__bmmrs_1	A	ss_2	bmmrs_1	ss_2	I have thoughts of killing myself.
A_ss_2__sdoh_cpss_1	A	ss_2	sdoh_cpss_1	ss_2	In the last month, how often have you had thoughts of killing yourself?
A_ss_2__gad7_1	A	ss_2	gad7_1	ss_2	Having thoughts of killing yourself
A_ss_2__bfi2xs_1	A	ss_2	bfi2xs_1	ss_2	I am someone who has thoughts of killing myself.
A_ss_2__asrs_2	A	ss_2	asrs_2	ss_2	How often do you have thoughts of taking your own life?
A_ss_2__overallhealth_generalmentalhealth	A	ss_2	overallhealth_generalmentalhealth	ss_2	In general, how would you rate how often you have thoughts of killing yourself?
A_ss_2__bmmrs_2	A	ss_2	bmmrs_2	ss_2	I find that I have thoughts of killing myself.
A_ss_2__sdoh_cpss_10	A	ss_2	sdoh_cpss_10	ss_2	In the last month, how often have you had thoughts of killing yourself?
B_ss_2__asrs_1	B	ss_2	asrs_1	asrs_1	Did you ever have trouble wrapping up the final details of a project once the challenging parts were done?
B_ss_2__bfi2xs_12	B	ss_2	bfi2xs_12	bfi2xs_12	Did you ever assume the best about people?
B_ss_2__ace_1	B	ss_2	ace_1	ace_1	Did you ever, during your first 18 years of life, live with anyone who was depressed, mentally ill, or suicidal?
B_ss_2__bfi2xs_13	B	ss_2	bfi2xs_13	bfi2xs_13	Did you ever consider yourself reliable and able to be counted on?
B_ss_2__bmmrs_1	B	ss_2	bmmrs_1	bmmrs_1	Did you ever feel God's (or a higher power's) presence?
B_ss_2__phq9_1	B	ss_2	phq9_1	phq9_1	Did you ever have little interest or pleasure in doing things?
B_ss_2__sdoh_eds_1	B	ss_2	sdoh_eds_1	sdoh_eds_1	Did you ever get treated with less courtesy than other people?
B_ss_2__bfi2xs_1	B	ss_2	bfi2xs_1	bfi2xs_1	Did you ever consider yourself a quiet person?
B_ss_2__hvs_1	B	ss_2	hvs_1	hvs_1	Did you ever worry whether your food would run out before you got money to buy more?
B_ss_2__gad7_1	B	ss_2	gad7_1	gad7_1	Did you ever feel nervous, anxious, or on edge?
A_ss_3__asrs_1	A	ss_3	asrs_1	ss_3	How often do you make a suicide attempt where you purposefully hurt yourself with at least some intention to die?
A_ss_3__overallhealth_emotionalproblem7days	A	ss_3	overallhealth_emotionalproblem7days	ss_3	In the past 7 days, how often have you been bothered by memories of a suicide attempt where you purposefully hurt yourself with at least some intention to die?
A_ss_3__bmmrs_1	A	ss_3	bmmrs_1	ss_3	I have made a suicide attempt where I purposefully hurt myself with at least some intention to die.
A_ss_3__sdoh_cpss_1	A	ss_3	sdoh_cpss_1	ss_3	In the last month, how often have you thought about a suicide attempt where you purposefully hurt yourself with at least some intention to die?
A_ss_3__gad7_1	A	ss_3	gad7_1	ss_3	Making a suicide attempt where you purposefully hurt yourself with at least some intention to die
A_ss_3__bfi2xs_1	A	ss_3	bfi2xs_1	ss_3	I am someone who has made a suicide attempt where I purposefully hurt myself with at least some intention to die.
A_ss_3__asrs_2	A	ss_3	asrs_2	ss_3	How often have you made a suicide attempt in which you purposefully hurt yourself with at least some intention to die?
A_ss_3__overallhealth_generalmentalhealth	A	ss_3	overallhealth_generalmentalhealth	ss_3	In general, how would you rate how often you have made a suicide attempt where you purposefully hurt yourself with at least some intention to die?
A_ss_3__bmmrs_2	A	ss_3	bmmrs_2	ss_3	I find that I have made a suicide attempt where I purposefully hurt myself with at least some intention to die.
A_ss_3__sdoh_cpss_10	A	ss_3	sdoh_cpss_10	ss_3	In the last month, how often have you thought about a time you made a suicide attempt where you purposefully hurt yourself with at least some intention to die?
B_ss_3__asrs_1	B	ss_3	asrs_1	asrs_1	Did you ever have trouble wrapping up the final details of a project once the challenging parts were done?
B_ss_3__bfi2xs_12	B	ss_3	bfi2xs_12	bfi2xs_12	Did you ever assume the best about people?
B_ss_3__ace_1	B	ss_3	ace_1	ace_1	Did you ever, during your first 18 years of life, live with anyone who was depressed, mentally ill, or suicidal?
B_ss_3__bfi2xs_13	B	ss_3	bfi2xs_13	bfi2xs_13	Did you ever consider yourself reliable and able to be counted on?
B_ss_3__bmmrs_1	B	ss_3	bmmrs_1	bmmrs_1	Did you ever feel God's (or a higher power's) presence?
B_ss_3__phq9_1	B	ss_3	phq9_1	phq9_1	Did you ever have little interest or pleasure in doing things?
B_ss_3__sdoh_eds_1	B	ss_3	sdoh_eds_1	sdoh_eds_1	Did you ever get treated with less courtesy than other people?
B_ss_3__bfi2xs_1	B	ss_3	bfi2xs_1	bfi2xs_1	Did you ever consider yourself a quiet person?
B_ss_3__hvs_1	B	ss_3	hvs_1	hvs_1	Did you ever worry whether your food would run out before you got money to buy more?
B_ss_3__gad7_1	B	ss_3	gad7_1	gad7_1	Did you ever feel nervous, anxious, or on edge?
A_worryanxiety__asrs_1	A	worryanxiety	asrs_1	worryanxiety	How often do you have a period of 6 months or longer when you have problems with worry and anxiety?
A_worryanxiety__overallhealth_emotionalproblem7days	A	worryanxiety	overallhealth_emotionalproblem7days	worryanxiety	In the past 7 days, how often have you had problems with worry and anxiety?
A_worryanxiety__bmmrs_1	A	worryanxiety	bmmrs_1	worryanxiety	I have had a period of 6 months or longer when I had problems with worry and anxiety.
A_worryanxiety__sdoh_cpss_1	A	worryanxiety	sdoh_cpss_1	worryanxiety	In the last month, how often have you had problems with worry and anxiety?
A_worryanxiety__phq9_1	A	worryanxiety	phq9_1	worryanxiety	Having problems with worry and anxiety for a period of 6 months or longer
A_worryanxiety__bfi2xs_1	A	worryanxiety	bfi2xs_1	worryanxiety	I am someone who has had a period of 6 months or longer with problems with worry and anxiety.
A_worryanxiety__asrs_2	A	worryanxiety	asrs_2	worryanxiety	How often do you go through a period of 6 months or longer with problems of worry and anxiety?
A_worryanxiety__overallhealth_generalmentalhealth	A	worryanxiety	overallhealth_generalmentalhealth	worryanxiety	In general, how would you rate how often you have a period of 6 months or longer with problems of worry and anxiety?
A_worryanxiety__bmmrs_2	A	worryanxiety	bmmrs_2	worryanxiety	I find that I have had a period of 6 months or longer with problems of worry and anxiety.
A_worryanxiety__sdoh_cpss_10	A	worryanxiety	sdoh_cpss_10	worryanxiety	In the last month, how often have you had problems with worry and anxiety?
B_worryanxiety__asrs_1	B	worryanxiety	asrs_1	asrs_1	In your life, was there a period of 6 months or longer when you had trouble wrapping up the final details of projects once the challenging parts were done?
B_worryanxiety__bfi2xs_12	B	worryanxiety	bfi2xs_12	bfi2xs_12	In your life, was there a period of 6 months or longer when you assumed the best about people?
B_worryanxiety__ace_1	B	worryanxiety	ace_1	ace_1	In your life, was there a period of 6 months or longer, during your first 18 years, when you lived with someone who was depressed, mentally ill, or suicidal?
B_worryanxiety__bfi2xs_13	B	worryanxiety	bfi2xs_13	bfi2xs_13	In your life, was there a period of 6 months or longer when you were reliable and could always be counted on?
B_worryanxiety__bmmrs_1	B	worryanxiety	bmmrs_1	bmmrs_1	In your life, was there a period of 6 months or longer when you felt God's (or a higher power's) presence?
B_worryanxiety__phq9_1	B	worryanxiety	phq9_1	phq9_1	In your life, was there a period of 6 months or longer when you had little interest or pleasure in doing things?
B_worryanxiety__sdoh_eds_1	B	worryanxiety	sdoh_eds_1	sdoh_eds_1	In your life, was there a period of 6 months or longer when you were treated with less courtesy than other people?
B_worryanxiety__bfi2xs_1	B	worryanxiety	bfi2xs_1	bfi2xs_1	In your life, was there a period of 6 months or longer when you were very quiet?
B_worryanxiety__hvs_1	B	worryanxiety	hvs_1	hvs_1	In your life, was there a period of 6 months or longer when you worried your food would run out before you got money to buy more?
B_worryanxiety__sdoh_dms_1	B	worryanxiety	sdoh_dms_1	sdoh_dms_1	In your life, was there a period of 6 months or longer when you were treated with less courtesy than other people in healthcare settings?
