## Supplementary material for "Scoring respondents on a semantic frame of reference identifies a group that is burdened across many questionnaires and reaches care less easily": manifest.csv

variant_id	cell	seed_item	donor_item	intended_item	seed_frame	seed_construct	donor_frame	donor_construct	seed_prompt	donor_prompt
A_livingsituation_stablehouseconcern__asrs_1	A	livingsituation_stablehouseconcern	asrs_1	livingsituation_stablehouseconcern	housing	Housing instability	frequency_behavior	Adult ADHD	In the past 6 months, have you been worried or concerned about NOT having a place to live?	How often do you have trouble wrapping up the final details of a project, once the challenging parts have been done?
A_livingsituation_stablehouseconcern__alcohol_alcoholparticipant	A	livingsituation_stablehouseconcern	alcohol_alcoholparticipant	livingsituation_stablehouseconcern	housing	Housing instability	lifetime	Substance use	In the past 6 months, have you been worried or concerned about NOT having a place to live?	In your entire life, have you had at least 1 drink of any kind of alcohol, not counting small tastes or sips? (By a "drink," we mean a can or bottle of beer, a glass of wine or a wine cooler, a shot of liquor, or a mixed drink with liquor in it.)
A_livingsituation_stablehouseconcern__overallhealth_emotionalproblem7days	A	livingsituation_stablehouseconcern	overallhealth_emotionalproblem7days	livingsituation_stablehouseconcern	housing	Housing instability	self_rating	Self-rated health	In the past 6 months, have you been worried or concerned about NOT having a place to live?	In the past 7 days, how often have you been bothered by emotional problems such as feeling anxious, depressed, or irritable?
A_livingsituation_stablehouseconcern__bmmrs_1	A	livingsituation_stablehouseconcern	bmmrs_1	livingsituation_stablehouseconcern	housing	Housing instability	self_state	Daily spiritual experience	In the past 6 months, have you been worried or concerned about NOT having a place to live?	I feel God's (or a higher power's) presence
A_livingsituation_stablehouseconcern__sdoh_cpss_1	A	livingsituation_stablehouseconcern	sdoh_cpss_1	livingsituation_stablehouseconcern	housing	Housing instability	stress_frequency	Perceived stress	In the past 6 months, have you been worried or concerned about NOT having a place to live?	In the last month, how often have you been upset because of something that happened unexpectedly?
A_livingsituation_stablehouseconcern__gad7_1	A	livingsituation_stablehouseconcern	gad7_1	livingsituation_stablehouseconcern	housing	Housing instability	symptom	Generalized anxiety	In the past 6 months, have you been worried or concerned about NOT having a place to live?	Feeling nervous, anxious, or on edge
A_livingsituation_stablehouseconcern__bfi2xs_1	A	livingsituation_stablehouseconcern	bfi2xs_1	livingsituation_stablehouseconcern	housing	Housing instability	trait	Extraversion	In the past 6 months, have you been worried or concerned about NOT having a place to live?	I am someone who tends to be quiet.
A_livingsituation_stablehouseconcern__asrs_2	A	livingsituation_stablehouseconcern	asrs_2	livingsituation_stablehouseconcern	housing	Housing instability	frequency_behavior	Adult ADHD	In the past 6 months, have you been worried or concerned about NOT having a place to live?	How often do you have difficulty getting things in order when you have to do a task that requires organization?
A_livingsituation_stablehouseconcern__cidi5_16	A	livingsituation_stablehouseconcern	cidi5_16	livingsituation_stablehouseconcern	housing	Housing instability	lifetime	Panic & phobia	In the past 6 months, have you been worried or concerned about NOT having a place to live?	With this definition in mind, did you ever in your life have a panic attack?
A_livingsituation_stablehouseconcern__overallhealth_generalmentalhealth	A	livingsituation_stablehouseconcern	overallhealth_generalmentalhealth	livingsituation_stablehouseconcern	housing	Housing instability	self_rating	Self-rated health	In the past 6 months, have you been worried or concerned about NOT having a place to live?	In general, how would you rate your mental health, including your mood and your ability to think?
B_livingsituation_stablehouseconcern__asrs_1	B	livingsituation_stablehouseconcern	asrs_1	asrs_1	housing	Housing instability	frequency_behavior	Adult ADHD	In the past 6 months, have you been worried or concerned about NOT having a place to live?	How often do you have trouble wrapping up the final details of a project, once the challenging parts have been done?
B_livingsituation_stablehouseconcern__bfi2xs_12	B	livingsituation_stablehouseconcern	bfi2xs_12	bfi2xs_12	housing	Housing instability	trait	Agreeableness	In the past 6 months, have you been worried or concerned about NOT having a place to live?	I am someone who assumes the best about people.
B_livingsituation_stablehouseconcern__cidi5_25	B	livingsituation_stablehouseconcern	cidi5_25	cidi5_25	housing	Housing instability	lifetime	Body-focused repetitive behavior	In the past 6 months, have you been worried or concerned about NOT having a place to live?	Have you ever been unable to stop picking at your skin?
B_livingsituation_stablehouseconcern__ace_1	B	livingsituation_stablehouseconcern	ace_1	ace_1	housing	Housing instability	childhood	Childhood adversity	In the past 6 months, have you been worried or concerned about NOT having a place to live?	During your first 18 years of life, did you live with anyone who was depressed, mentally ill, or suicidal?
B_livingsituation_stablehouseconcern__bfi2xs_13	B	livingsituation_stablehouseconcern	bfi2xs_13	bfi2xs_13	housing	Housing instability	trait	Conscientiousness	In the past 6 months, have you been worried or concerned about NOT having a place to live?	I am someone who is reliable, can always be counted on.
B_livingsituation_stablehouseconcern__bmmrs_1	B	livingsituation_stablehouseconcern	bmmrs_1	bmmrs_1	housing	Housing instability	self_state	Daily spiritual experience	In the past 6 months, have you been worried or concerned about NOT having a place to live?	I feel God's (or a higher power's) presence
B_livingsituation_stablehouseconcern__mhqukb_5	B	livingsituation_stablehouseconcern	mhqukb_5	mhqukb_5	housing	Housing instability	lifetime	Depression	In the past 6 months, have you been worried or concerned about NOT having a place to live?	Have you ever had a time in your life when you felt sad, blue, or depressed for two weeks or more in a row?
B_livingsituation_stablehouseconcern__sdoh_eds_1	B	livingsituation_stablehouseconcern	sdoh_eds_1	sdoh_eds_1	housing	Housing instability	discrimination	Everyday discrimination	In the past 6 months, have you been worried or concerned about NOT having a place to live?	You are treated with less courtesy than other people are.
B_livingsituation_stablehouseconcern__bfi2xs_1	B	livingsituation_stablehouseconcern	bfi2xs_1	bfi2xs_1	housing	Housing instability	trait	Extraversion	In the past 6 months, have you been worried or concerned about NOT having a place to live?	I am someone who tends to be quiet.
B_livingsituation_stablehouseconcern__hvs_1	B	livingsituation_stablehouseconcern	hvs_1	hvs_1	housing	Housing instability	food_scarcity	Food insecurity	In the past 6 months, have you been worried or concerned about NOT having a place to live?	Within the past 12 months, we worried whether our food would run out before we got money to buy more.
A_alcohol_alcoholparticipant__asrs_1	A	alcohol_alcoholparticipant	asrs_1	alcohol_alcoholparticipant	lifetime	Substance use	frequency_behavior	Adult ADHD	In your entire life, have you had at least 1 drink of any kind of alcohol, not counting small tastes or sips? (By a "drink," we mean a can or bottle of beer, a glass of wine or a wine cooler, a shot of liquor, or a mixed drink with liquor in it.)	How often do you have trouble wrapping up the final details of a project, once the challenging parts have been done?
A_alcohol_alcoholparticipant__overallhealth_emotionalproblem7days	A	alcohol_alcoholparticipant	overallhealth_emotionalproblem7days	alcohol_alcoholparticipant	lifetime	Substance use	self_rating	Self-rated health	In your entire life, have you had at least 1 drink of any kind of alcohol, not counting small tastes or sips? (By a "drink," we mean a can or bottle of beer, a glass of wine or a wine cooler, a shot of liquor, or a mixed drink with liquor in it.)	In the past 7 days, how often have you been bothered by emotional problems such as feeling anxious, depressed, or irritable?
A_alcohol_alcoholparticipant__bmmrs_1	A	alcohol_alcoholparticipant	bmmrs_1	alcohol_alcoholparticipant	lifetime	Substance use	self_state	Daily spiritual experience	In your entire life, have you had at least 1 drink of any kind of alcohol, not counting small tastes or sips? (By a "drink," we mean a can or bottle of beer, a glass of wine or a wine cooler, a shot of liquor, or a mixed drink with liquor in it.)	I feel God's (or a higher power's) presence
A_alcohol_alcoholparticipant__sdoh_cpss_1	A	alcohol_alcoholparticipant	sdoh_cpss_1	alcohol_alcoholparticipant	lifetime	Substance use	stress_frequency	Perceived stress	In your entire life, have you had at least 1 drink of any kind of alcohol, not counting small tastes or sips? (By a "drink," we mean a can or bottle of beer, a glass of wine or a wine cooler, a shot of liquor, or a mixed drink with liquor in it.)	In the last month, how often have you been upset because of something that happened unexpectedly?
A_alcohol_alcoholparticipant__gad7_1	A	alcohol_alcoholparticipant	gad7_1	alcohol_alcoholparticipant	lifetime	Substance use	symptom	Generalized anxiety	In your entire life, have you had at least 1 drink of any kind of alcohol, not counting small tastes or sips? (By a "drink," we mean a can or bottle of beer, a glass of wine or a wine cooler, a shot of liquor, or a mixed drink with liquor in it.)	Feeling nervous, anxious, or on edge
A_alcohol_alcoholparticipant__bfi2xs_1	A	alcohol_alcoholparticipant	bfi2xs_1	alcohol_alcoholparticipant	lifetime	Substance use	trait	Extraversion	In your entire life, have you had at least 1 drink of any kind of alcohol, not counting small tastes or sips? (By a "drink," we mean a can or bottle of beer, a glass of wine or a wine cooler, a shot of liquor, or a mixed drink with liquor in it.)	I am someone who tends to be quiet.
A_alcohol_alcoholparticipant__asrs_2	A	alcohol_alcoholparticipant	asrs_2	alcohol_alcoholparticipant	lifetime	Substance use	frequency_behavior	Adult ADHD	In your entire life, have you had at least 1 drink of any kind of alcohol, not counting small tastes or sips? (By a "drink," we mean a can or bottle of beer, a glass of wine or a wine cooler, a shot of liquor, or a mixed drink with liquor in it.)	How often do you have difficulty getting things in order when you have to do a task that requires organization?
A_alcohol_alcoholparticipant__overallhealth_generalmentalhealth	A	alcohol_alcoholparticipant	overallhealth_generalmentalhealth	alcohol_alcoholparticipant	lifetime	Substance use	self_rating	Self-rated health	In your entire life, have you had at least 1 drink of any kind of alcohol, not counting small tastes or sips? (By a "drink," we mean a can or bottle of beer, a glass of wine or a wine cooler, a shot of liquor, or a mixed drink with liquor in it.)	In general, how would you rate your mental health, including your mood and your ability to think?
A_alcohol_alcoholparticipant__bmmrs_2	A	alcohol_alcoholparticipant	bmmrs_2	alcohol_alcoholparticipant	lifetime	Substance use	self_state	Daily spiritual experience	In your entire life, have you had at least 1 drink of any kind of alcohol, not counting small tastes or sips? (By a "drink," we mean a can or bottle of beer, a glass of wine or a wine cooler, a shot of liquor, or a mixed drink with liquor in it.)	I find strength and comfort in my religion
A_alcohol_alcoholparticipant__sdoh_cpss_10	A	alcohol_alcoholparticipant	sdoh_cpss_10	alcohol_alcoholparticipant	lifetime	Substance use	stress_frequency	Perceived stress	In your entire life, have you had at least 1 drink of any kind of alcohol, not counting small tastes or sips? (By a "drink," we mean a can or bottle of beer, a glass of wine or a wine cooler, a shot of liquor, or a mixed drink with liquor in it.)	In the last month, how often have you felt difficulties were piling up so high that you could not overcome them?
B_alcohol_alcoholparticipant__asrs_1	B	alcohol_alcoholparticipant	asrs_1	asrs_1	lifetime	Substance use	frequency_behavior	Adult ADHD	In your entire life, have you had at least 1 drink of any kind of alcohol, not counting small tastes or sips? (By a "drink," we mean a can or bottle of beer, a glass of wine or a wine cooler, a shot of liquor, or a mixed drink with liquor in it.)	How often do you have trouble wrapping up the final details of a project, once the challenging parts have been done?
B_alcohol_alcoholparticipant__bfi2xs_12	B	alcohol_alcoholparticipant	bfi2xs_12	bfi2xs_12	lifetime	Substance use	trait	Agreeableness	In your entire life, have you had at least 1 drink of any kind of alcohol, not counting small tastes or sips? (By a "drink," we mean a can or bottle of beer, a glass of wine or a wine cooler, a shot of liquor, or a mixed drink with liquor in it.)	I am someone who assumes the best about people.
B_alcohol_alcoholparticipant__ace_1	B	alcohol_alcoholparticipant	ace_1	ace_1	lifetime	Substance use	childhood	Childhood adversity	In your entire life, have you had at least 1 drink of any kind of alcohol, not counting small tastes or sips? (By a "drink," we mean a can or bottle of beer, a glass of wine or a wine cooler, a shot of liquor, or a mixed drink with liquor in it.)	During your first 18 years of life, did you live with anyone who was depressed, mentally ill, or suicidal?
B_alcohol_alcoholparticipant__bfi2xs_13	B	alcohol_alcoholparticipant	bfi2xs_13	bfi2xs_13	lifetime	Substance use	trait	Conscientiousness	In your entire life, have you had at least 1 drink of any kind of alcohol, not counting small tastes or sips? (By a "drink," we mean a can or bottle of beer, a glass of wine or a wine cooler, a shot of liquor, or a mixed drink with liquor in it.)	I am someone who is reliable, can always be counted on.
B_alcohol_alcoholparticipant__bmmrs_1	B	alcohol_alcoholparticipant	bmmrs_1	bmmrs_1	lifetime	Substance use	self_state	Daily spiritual experience	In your entire life, have you had at least 1 drink of any kind of alcohol, not counting small tastes or sips? (By a "drink," we mean a can or bottle of beer, a glass of wine or a wine cooler, a shot of liquor, or a mixed drink with liquor in it.)	I feel God's (or a higher power's) presence
B_alcohol_alcoholparticipant__phq9_1	B	alcohol_alcoholparticipant	phq9_1	phq9_1	lifetime	Substance use	symptom	Depression	In your entire life, have you had at least 1 drink of any kind of alcohol, not counting small tastes or sips? (By a "drink," we mean a can or bottle of beer, a glass of wine or a wine cooler, a shot of liquor, or a mixed drink with liquor in it.)	Little interest or pleasure in doing things
B_alcohol_alcoholparticipant__sdoh_eds_1	B	alcohol_alcoholparticipant	sdoh_eds_1	sdoh_eds_1	lifetime	Substance use	discrimination	Everyday discrimination	In your entire life, have you had at least 1 drink of any kind of alcohol, not counting small tastes or sips? (By a "drink," we mean a can or bottle of beer, a glass of wine or a wine cooler, a shot of liquor, or a mixed drink with liquor in it.)	You are treated with less courtesy than other people are.
B_alcohol_alcoholparticipant__bfi2xs_1	B	alcohol_alcoholparticipant	bfi2xs_1	bfi2xs_1	lifetime	Substance use	trait	Extraversion	In your entire life, have you had at least 1 drink of any kind of alcohol, not counting small tastes or sips? (By a "drink," we mean a can or bottle of beer, a glass of wine or a wine cooler, a shot of liquor, or a mixed drink with liquor in it.)	I am someone who tends to be quiet.
B_alcohol_alcoholparticipant__hvs_1	B	alcohol_alcoholparticipant	hvs_1	hvs_1	lifetime	Substance use	food_scarcity	Food insecurity	In your entire life, have you had at least 1 drink of any kind of alcohol, not counting small tastes or sips? (By a "drink," we mean a can or bottle of beer, a glass of wine or a wine cooler, a shot of liquor, or a mixed drink with liquor in it.)	Within the past 12 months, we worried whether our food would run out before we got money to buy more.
B_alcohol_alcoholparticipant__gad7_1	B	alcohol_alcoholparticipant	gad7_1	gad7_1	lifetime	Substance use	symptom	Generalized anxiety	In your entire life, have you had at least 1 drink of any kind of alcohol, not counting small tastes or sips? (By a "drink," we mean a can or bottle of beer, a glass of wine or a wine cooler, a shot of liquor, or a mixed drink with liquor in it.)	Feeling nervous, anxious, or on edge
A_cigarsmoking_cigarsmokeparticipant__asrs_1	A	cigarsmoking_cigarsmokeparticipant	asrs_1	cigarsmoking_cigarsmokeparticipant	lifetime	Substance use	frequency_behavior	Adult ADHD	Have you ever smoked a traditional cigar, cigarillo, or filtered cigar, even one or two puffs?	How often do you have trouble wrapping up the final details of a project, once the challenging parts have been done?
A_cigarsmoking_cigarsmokeparticipant__overallhealth_emotionalproblem7days	A	cigarsmoking_cigarsmokeparticipant	overallhealth_emotionalproblem7days	cigarsmoking_cigarsmokeparticipant	lifetime	Substance use	self_rating	Self-rated health	Have you ever smoked a traditional cigar, cigarillo, or filtered cigar, even one or two puffs?	In the past 7 days, how often have you been bothered by emotional problems such as feeling anxious, depressed, or irritable?
A_cigarsmoking_cigarsmokeparticipant__bmmrs_1	A	cigarsmoking_cigarsmokeparticipant	bmmrs_1	cigarsmoking_cigarsmokeparticipant	lifetime	Substance use	self_state	Daily spiritual experience	Have you ever smoked a traditional cigar, cigarillo, or filtered cigar, even one or two puffs?	I feel God's (or a higher power's) presence
A_cigarsmoking_cigarsmokeparticipant__sdoh_cpss_1	A	cigarsmoking_cigarsmokeparticipant	sdoh_cpss_1	cigarsmoking_cigarsmokeparticipant	lifetime	Substance use	stress_frequency	Perceived stress	Have you ever smoked a traditional cigar, cigarillo, or filtered cigar, even one or two puffs?	In the last month, how often have you been upset because of something that happened unexpectedly?
A_cigarsmoking_cigarsmokeparticipant__gad7_1	A	cigarsmoking_cigarsmokeparticipant	gad7_1	cigarsmoking_cigarsmokeparticipant	lifetime	Substance use	symptom	Generalized anxiety	Have you ever smoked a traditional cigar, cigarillo, or filtered cigar, even one or two puffs?	Feeling nervous, anxious, or on edge
A_cigarsmoking_cigarsmokeparticipant__bfi2xs_1	A	cigarsmoking_cigarsmokeparticipant	bfi2xs_1	cigarsmoking_cigarsmokeparticipant	lifetime	Substance use	trait	Extraversion	Have you ever smoked a traditional cigar, cigarillo, or filtered cigar, even one or two puffs?	I am someone who tends to be quiet.
A_cigarsmoking_cigarsmokeparticipant__asrs_2	A	cigarsmoking_cigarsmokeparticipant	asrs_2	cigarsmoking_cigarsmokeparticipant	lifetime	Substance use	frequency_behavior	Adult ADHD	Have you ever smoked a traditional cigar, cigarillo, or filtered cigar, even one or two puffs?	How often do you have difficulty getting things in order when you have to do a task that requires organization?
A_cigarsmoking_cigarsmokeparticipant__overallhealth_generalmentalhealth	A	cigarsmoking_cigarsmokeparticipant	overallhealth_generalmentalhealth	cigarsmoking_cigarsmokeparticipant	lifetime	Substance use	self_rating	Self-rated health	Have you ever smoked a traditional cigar, cigarillo, or filtered cigar, even one or two puffs?	In general, how would you rate your mental health, including your mood and your ability to think?
A_cigarsmoking_cigarsmokeparticipant__bmmrs_2	A	cigarsmoking_cigarsmokeparticipant	bmmrs_2	cigarsmoking_cigarsmokeparticipant	lifetime	Substance use	self_state	Daily spiritual experience	Have you ever smoked a traditional cigar, cigarillo, or filtered cigar, even one or two puffs?	I find strength and comfort in my religion
A_cigarsmoking_cigarsmokeparticipant__sdoh_cpss_10	A	cigarsmoking_cigarsmokeparticipant	sdoh_cpss_10	cigarsmoking_cigarsmokeparticipant	lifetime	Substance use	stress_frequency	Perceived stress	Have you ever smoked a traditional cigar, cigarillo, or filtered cigar, even one or two puffs?	In the last month, how often have you felt difficulties were piling up so high that you could not overcome them?
B_cigarsmoking_cigarsmokeparticipant__asrs_1	B	cigarsmoking_cigarsmokeparticipant	asrs_1	asrs_1	lifetime	Substance use	frequency_behavior	Adult ADHD	Have you ever smoked a traditional cigar, cigarillo, or filtered cigar, even one or two puffs?	How often do you have trouble wrapping up the final details of a project, once the challenging parts have been done?
B_cigarsmoking_cigarsmokeparticipant__bfi2xs_12	B	cigarsmoking_cigarsmokeparticipant	bfi2xs_12	bfi2xs_12	lifetime	Substance use	trait	Agreeableness	Have you ever smoked a traditional cigar, cigarillo, or filtered cigar, even one or two puffs?	I am someone who assumes the best about people.
B_cigarsmoking_cigarsmokeparticipant__ace_1	B	cigarsmoking_cigarsmokeparticipant	ace_1	ace_1	lifetime	Substance use	childhood	Childhood adversity	Have you ever smoked a traditional cigar, cigarillo, or filtered cigar, even one or two puffs?	During your first 18 years of life, did you live with anyone who was depressed, mentally ill, or suicidal?
B_cigarsmoking_cigarsmokeparticipant__bfi2xs_13	B	cigarsmoking_cigarsmokeparticipant	bfi2xs_13	bfi2xs_13	lifetime	Substance use	trait	Conscientiousness	Have you ever smoked a traditional cigar, cigarillo, or filtered cigar, even one or two puffs?	I am someone who is reliable, can always be counted on.
B_cigarsmoking_cigarsmokeparticipant__bmmrs_1	B	cigarsmoking_cigarsmokeparticipant	bmmrs_1	bmmrs_1	lifetime	Substance use	self_state	Daily spiritual experience	Have you ever smoked a traditional cigar, cigarillo, or filtered cigar, even one or two puffs?	I feel God's (or a higher power's) presence
B_cigarsmoking_cigarsmokeparticipant__phq9_1	B	cigarsmoking_cigarsmokeparticipant	phq9_1	phq9_1	lifetime	Substance use	symptom	Depression	Have you ever smoked a traditional cigar, cigarillo, or filtered cigar, even one or two puffs?	Little interest or pleasure in doing things
B_cigarsmoking_cigarsmokeparticipant__sdoh_eds_1	B	cigarsmoking_cigarsmokeparticipant	sdoh_eds_1	sdoh_eds_1	lifetime	Substance use	discrimination	Everyday discrimination	Have you ever smoked a traditional cigar, cigarillo, or filtered cigar, even one or two puffs?	You are treated with less courtesy than other people are.
B_cigarsmoking_cigarsmokeparticipant__bfi2xs_1	B	cigarsmoking_cigarsmokeparticipant	bfi2xs_1	bfi2xs_1	lifetime	Substance use	trait	Extraversion	Have you ever smoked a traditional cigar, cigarillo, or filtered cigar, even one or two puffs?	I am someone who tends to be quiet.
B_cigarsmoking_cigarsmokeparticipant__hvs_1	B	cigarsmoking_cigarsmokeparticipant	hvs_1	hvs_1	lifetime	Substance use	food_scarcity	Food insecurity	Have you ever smoked a traditional cigar, cigarillo, or filtered cigar, even one or two puffs?	Within the past 12 months, we worried whether our food would run out before we got money to buy more.
B_cigarsmoking_cigarsmokeparticipant__gad7_1	B	cigarsmoking_cigarsmokeparticipant	gad7_1	gad7_1	lifetime	Substance use	symptom	Generalized anxiety	Have you ever smoked a traditional cigar, cigarillo, or filtered cigar, even one or two puffs?	Feeling nervous, anxious, or on edge
A_electronicsmoking_electricsmokeparticipant__asrs_1	A	electronicsmoking_electricsmokeparticipant	asrs_1	electronicsmoking_electricsmokeparticipant	lifetime	Substance use	frequency_behavior	Adult ADHD	Have you ever used an electronic nicotine product, even one or two times? (Electronic nicotine products include e-cigarettes, vape pens, hookah pens, personal vaporizers and mods, e-cigars, e-pipes, and e-hookahs.)	How often do you have trouble wrapping up the final details of a project, once the challenging parts have been done?
A_electronicsmoking_electricsmokeparticipant__overallhealth_emotionalproblem7days	A	electronicsmoking_electricsmokeparticipant	overallhealth_emotionalproblem7days	electronicsmoking_electricsmokeparticipant	lifetime	Substance use	self_rating	Self-rated health	Have you ever used an electronic nicotine product, even one or two times? (Electronic nicotine products include e-cigarettes, vape pens, hookah pens, personal vaporizers and mods, e-cigars, e-pipes, and e-hookahs.)	In the past 7 days, how often have you been bothered by emotional problems such as feeling anxious, depressed, or irritable?
A_electronicsmoking_electricsmokeparticipant__bmmrs_1	A	electronicsmoking_electricsmokeparticipant	bmmrs_1	electronicsmoking_electricsmokeparticipant	lifetime	Substance use	self_state	Daily spiritual experience	Have you ever used an electronic nicotine product, even one or two times? (Electronic nicotine products include e-cigarettes, vape pens, hookah pens, personal vaporizers and mods, e-cigars, e-pipes, and e-hookahs.)	I feel God's (or a higher power's) presence
A_electronicsmoking_electricsmokeparticipant__sdoh_cpss_1	A	electronicsmoking_electricsmokeparticipant	sdoh_cpss_1	electronicsmoking_electricsmokeparticipant	lifetime	Substance use	stress_frequency	Perceived stress	Have you ever used an electronic nicotine product, even one or two times? (Electronic nicotine products include e-cigarettes, vape pens, hookah pens, personal vaporizers and mods, e-cigars, e-pipes, and e-hookahs.)	In the last month, how often have you been upset because of something that happened unexpectedly?
A_electronicsmoking_electricsmokeparticipant__gad7_1	A	electronicsmoking_electricsmokeparticipant	gad7_1	electronicsmoking_electricsmokeparticipant	lifetime	Substance use	symptom	Generalized anxiety	Have you ever used an electronic nicotine product, even one or two times? (Electronic nicotine products include e-cigarettes, vape pens, hookah pens, personal vaporizers and mods, e-cigars, e-pipes, and e-hookahs.)	Feeling nervous, anxious, or on edge
A_electronicsmoking_electricsmokeparticipant__bfi2xs_1	A	electronicsmoking_electricsmokeparticipant	bfi2xs_1	electronicsmoking_electricsmokeparticipant	lifetime	Substance use	trait	Extraversion	Have you ever used an electronic nicotine product, even one or two times? (Electronic nicotine products include e-cigarettes, vape pens, hookah pens, personal vaporizers and mods, e-cigars, e-pipes, and e-hookahs.)	I am someone who tends to be quiet.
A_electronicsmoking_electricsmokeparticipant__asrs_2	A	electronicsmoking_electricsmokeparticipant	asrs_2	electronicsmoking_electricsmokeparticipant	lifetime	Substance use	frequency_behavior	Adult ADHD	Have you ever used an electronic nicotine product, even one or two times? (Electronic nicotine products include e-cigarettes, vape pens, hookah pens, personal vaporizers and mods, e-cigars, e-pipes, and e-hookahs.)	How often do you have difficulty getting things in order when you have to do a task that requires organization?
A_electronicsmoking_electricsmokeparticipant__overallhealth_generalmentalhealth	A	electronicsmoking_electricsmokeparticipant	overallhealth_generalmentalhealth	electronicsmoking_electricsmokeparticipant	lifetime	Substance use	self_rating	Self-rated health	Have you ever used an electronic nicotine product, even one or two times? (Electronic nicotine products include e-cigarettes, vape pens, hookah pens, personal vaporizers and mods, e-cigars, e-pipes, and e-hookahs.)	In general, how would you rate your mental health, including your mood and your ability to think?
A_electronicsmoking_electricsmokeparticipant__bmmrs_2	A	electronicsmoking_electricsmokeparticipant	bmmrs_2	electronicsmoking_electricsmokeparticipant	lifetime	Substance use	self_state	Daily spiritual experience	Have you ever used an electronic nicotine product, even one or two times? (Electronic nicotine products include e-cigarettes, vape pens, hookah pens, personal vaporizers and mods, e-cigars, e-pipes, and e-hookahs.)	I find strength and comfort in my religion
A_electronicsmoking_electricsmokeparticipant__sdoh_cpss_10	A	electronicsmoking_electricsmokeparticipant	sdoh_cpss_10	electronicsmoking_electricsmokeparticipant	lifetime	Substance use	stress_frequency	Perceived stress	Have you ever used an electronic nicotine product, even one or two times? (Electronic nicotine products include e-cigarettes, vape pens, hookah pens, personal vaporizers and mods, e-cigars, e-pipes, and e-hookahs.)	In the last month, how often have you felt difficulties were piling up so high that you could not overcome them?
B_electronicsmoking_electricsmokeparticipant__asrs_1	B	electronicsmoking_electricsmokeparticipant	asrs_1	asrs_1	lifetime	Substance use	frequency_behavior	Adult ADHD	Have you ever used an electronic nicotine product, even one or two times? (Electronic nicotine products include e-cigarettes, vape pens, hookah pens, personal vaporizers and mods, e-cigars, e-pipes, and e-hookahs.)	How often do you have trouble wrapping up the final details of a project, once the challenging parts have been done?
B_electronicsmoking_electricsmokeparticipant__bfi2xs_12	B	electronicsmoking_electricsmokeparticipant	bfi2xs_12	bfi2xs_12	lifetime	Substance use	trait	Agreeableness	Have you ever used an electronic nicotine product, even one or two times? (Electronic nicotine products include e-cigarettes, vape pens, hookah pens, personal vaporizers and mods, e-cigars, e-pipes, and e-hookahs.)	I am someone who assumes the best about people.
B_electronicsmoking_electricsmokeparticipant__ace_1	B	electronicsmoking_electricsmokeparticipant	ace_1	ace_1	lifetime	Substance use	childhood	Childhood adversity	Have you ever used an electronic nicotine product, even one or two times? (Electronic nicotine products include e-cigarettes, vape pens, hookah pens, personal vaporizers and mods, e-cigars, e-pipes, and e-hookahs.)	During your first 18 years of life, did you live with anyone who was depressed, mentally ill, or suicidal?
B_electronicsmoking_electricsmokeparticipant__bfi2xs_13	B	electronicsmoking_electricsmokeparticipant	bfi2xs_13	bfi2xs_13	lifetime	Substance use	trait	Conscientiousness	Have you ever used an electronic nicotine product, even one or two times? (Electronic nicotine products include e-cigarettes, vape pens, hookah pens, personal vaporizers and mods, e-cigars, e-pipes, and e-hookahs.)	I am someone who is reliable, can always be counted on.
B_electronicsmoking_electricsmokeparticipant__bmmrs_1	B	electronicsmoking_electricsmokeparticipant	bmmrs_1	bmmrs_1	lifetime	Substance use	self_state	Daily spiritual experience	Have you ever used an electronic nicotine product, even one or two times? (Electronic nicotine products include e-cigarettes, vape pens, hookah pens, personal vaporizers and mods, e-cigars, e-pipes, and e-hookahs.)	I feel God's (or a higher power's) presence
B_electronicsmoking_electricsmokeparticipant__phq9_1	B	electronicsmoking_electricsmokeparticipant	phq9_1	phq9_1	lifetime	Substance use	symptom	Depression	Have you ever used an electronic nicotine product, even one or two times? (Electronic nicotine products include e-cigarettes, vape pens, hookah pens, personal vaporizers and mods, e-cigars, e-pipes, and e-hookahs.)	Little interest or pleasure in doing things
B_electronicsmoking_electricsmokeparticipant__sdoh_eds_1	B	electronicsmoking_electricsmokeparticipant	sdoh_eds_1	sdoh_eds_1	lifetime	Substance use	discrimination	Everyday discrimination	Have you ever used an electronic nicotine product, even one or two times? (Electronic nicotine products include e-cigarettes, vape pens, hookah pens, personal vaporizers and mods, e-cigars, e-pipes, and e-hookahs.)	You are treated with less courtesy than other people are.
B_electronicsmoking_electricsmokeparticipant__bfi2xs_1	B	electronicsmoking_electricsmokeparticipant	bfi2xs_1	bfi2xs_1	lifetime	Substance use	trait	Extraversion	Have you ever used an electronic nicotine product, even one or two times? (Electronic nicotine products include e-cigarettes, vape pens, hookah pens, personal vaporizers and mods, e-cigars, e-pipes, and e-hookahs.)	I am someone who tends to be quiet.
B_electronicsmoking_electricsmokeparticipant__hvs_1	B	electronicsmoking_electricsmokeparticipant	hvs_1	hvs_1	lifetime	Substance use	food_scarcity	Food insecurity	Have you ever used an electronic nicotine product, even one or two times? (Electronic nicotine products include e-cigarettes, vape pens, hookah pens, personal vaporizers and mods, e-cigars, e-pipes, and e-hookahs.)	Within the past 12 months, we worried whether our food would run out before we got money to buy more.
B_electronicsmoking_electricsmokeparticipant__gad7_1	B	electronicsmoking_electricsmokeparticipant	gad7_1	gad7_1	lifetime	Substance use	symptom	Generalized anxiety	Have you ever used an electronic nicotine product, even one or two times? (Electronic nicotine products include e-cigarettes, vape pens, hookah pens, personal vaporizers and mods, e-cigars, e-pipes, and e-hookahs.)	Feeling nervous, anxious, or on edge
A_hookahsmoking_hookahsmokeparticipant__asrs_1	A	hookahsmoking_hookahsmokeparticipant	asrs_1	hookahsmoking_hookahsmokeparticipant	lifetime	Substance use	frequency_behavior	Adult ADHD	Have you ever smoked tobacco in a hookah, even one or two puffs?	How often do you have trouble wrapping up the final details of a project, once the challenging parts have been done?
A_hookahsmoking_hookahsmokeparticipant__overallhealth_emotionalproblem7days	A	hookahsmoking_hookahsmokeparticipant	overallhealth_emotionalproblem7days	hookahsmoking_hookahsmokeparticipant	lifetime	Substance use	self_rating	Self-rated health	Have you ever smoked tobacco in a hookah, even one or two puffs?	In the past 7 days, how often have you been bothered by emotional problems such as feeling anxious, depressed, or irritable?
A_hookahsmoking_hookahsmokeparticipant__bmmrs_1	A	hookahsmoking_hookahsmokeparticipant	bmmrs_1	hookahsmoking_hookahsmokeparticipant	lifetime	Substance use	self_state	Daily spiritual experience	Have you ever smoked tobacco in a hookah, even one or two puffs?	I feel God's (or a higher power's) presence
A_hookahsmoking_hookahsmokeparticipant__sdoh_cpss_1	A	hookahsmoking_hookahsmokeparticipant	sdoh_cpss_1	hookahsmoking_hookahsmokeparticipant	lifetime	Substance use	stress_frequency	Perceived stress	Have you ever smoked tobacco in a hookah, even one or two puffs?	In the last month, how often have you been upset because of something that happened unexpectedly?
A_hookahsmoking_hookahsmokeparticipant__gad7_1	A	hookahsmoking_hookahsmokeparticipant	gad7_1	hookahsmoking_hookahsmokeparticipant	lifetime	Substance use	symptom	Generalized anxiety	Have you ever smoked tobacco in a hookah, even one or two puffs?	Feeling nervous, anxious, or on edge
A_hookahsmoking_hookahsmokeparticipant__bfi2xs_1	A	hookahsmoking_hookahsmokeparticipant	bfi2xs_1	hookahsmoking_hookahsmokeparticipant	lifetime	Substance use	trait	Extraversion	Have you ever smoked tobacco in a hookah, even one or two puffs?	I am someone who tends to be quiet.
A_hookahsmoking_hookahsmokeparticipant__asrs_2	A	hookahsmoking_hookahsmokeparticipant	asrs_2	hookahsmoking_hookahsmokeparticipant	lifetime	Substance use	frequency_behavior	Adult ADHD	Have you ever smoked tobacco in a hookah, even one or two puffs?	How often do you have difficulty getting things in order when you have to do a task that requires organization?
A_hookahsmoking_hookahsmokeparticipant__overallhealth_generalmentalhealth	A	hookahsmoking_hookahsmokeparticipant	overallhealth_generalmentalhealth	hookahsmoking_hookahsmokeparticipant	lifetime	Substance use	self_rating	Self-rated health	Have you ever smoked tobacco in a hookah, even one or two puffs?	In general, how would you rate your mental health, including your mood and your ability to think?
A_hookahsmoking_hookahsmokeparticipant__bmmrs_2	A	hookahsmoking_hookahsmokeparticipant	bmmrs_2	hookahsmoking_hookahsmokeparticipant	lifetime	Substance use	self_state	Daily spiritual experience	Have you ever smoked tobacco in a hookah, even one or two puffs?	I find strength and comfort in my religion
A_hookahsmoking_hookahsmokeparticipant__sdoh_cpss_10	A	hookahsmoking_hookahsmokeparticipant	sdoh_cpss_10	hookahsmoking_hookahsmokeparticipant	lifetime	Substance use	stress_frequency	Perceived stress	Have you ever smoked tobacco in a hookah, even one or two puffs?	In the last month, how often have you felt difficulties were piling up so high that you could not overcome them?
B_hookahsmoking_hookahsmokeparticipant__asrs_1	B	hookahsmoking_hookahsmokeparticipant	asrs_1	asrs_1	lifetime	Substance use	frequency_behavior	Adult ADHD	Have you ever smoked tobacco in a hookah, even one or two puffs?	How often do you have trouble wrapping up the final details of a project, once the challenging parts have been done?
B_hookahsmoking_hookahsmokeparticipant__bfi2xs_12	B	hookahsmoking_hookahsmokeparticipant	bfi2xs_12	bfi2xs_12	lifetime	Substance use	trait	Agreeableness	Have you ever smoked tobacco in a hookah, even one or two puffs?	I am someone who assumes the best about people.
B_hookahsmoking_hookahsmokeparticipant__ace_1	B	hookahsmoking_hookahsmokeparticipant	ace_1	ace_1	lifetime	Substance use	childhood	Childhood adversity	Have you ever smoked tobacco in a hookah, even one or two puffs?	During your first 18 years of life, did you live with anyone who was depressed, mentally ill, or suicidal?
B_hookahsmoking_hookahsmokeparticipant__bfi2xs_13	B	hookahsmoking_hookahsmokeparticipant	bfi2xs_13	bfi2xs_13	lifetime	Substance use	trait	Conscientiousness	Have you ever smoked tobacco in a hookah, even one or two puffs?	I am someone who is reliable, can always be counted on.
B_hookahsmoking_hookahsmokeparticipant__bmmrs_1	B	hookahsmoking_hookahsmokeparticipant	bmmrs_1	bmmrs_1	lifetime	Substance use	self_state	Daily spiritual experience	Have you ever smoked tobacco in a hookah, even one or two puffs?	I feel God's (or a higher power's) presence
B_hookahsmoking_hookahsmokeparticipant__phq9_1	B	hookahsmoking_hookahsmokeparticipant	phq9_1	phq9_1	lifetime	Substance use	symptom	Depression	Have you ever smoked tobacco in a hookah, even one or two puffs?	Little interest or pleasure in doing things
B_hookahsmoking_hookahsmokeparticipant__sdoh_eds_1	B	hookahsmoking_hookahsmokeparticipant	sdoh_eds_1	sdoh_eds_1	lifetime	Substance use	discrimination	Everyday discrimination	Have you ever smoked tobacco in a hookah, even one or two puffs?	You are treated with less courtesy than other people are.
B_hookahsmoking_hookahsmokeparticipant__bfi2xs_1	B	hookahsmoking_hookahsmokeparticipant	bfi2xs_1	bfi2xs_1	lifetime	Substance use	trait	Extraversion	Have you ever smoked tobacco in a hookah, even one or two puffs?	I am someone who tends to be quiet.
B_hookahsmoking_hookahsmokeparticipant__hvs_1	B	hookahsmoking_hookahsmokeparticipant	hvs_1	hvs_1	lifetime	Substance use	food_scarcity	Food insecurity	Have you ever smoked tobacco in a hookah, even one or two puffs?	Within the past 12 months, we worried whether our food would run out before we got money to buy more.
B_hookahsmoking_hookahsmokeparticipant__gad7_1	B	hookahsmoking_hookahsmokeparticipant	gad7_1	gad7_1	lifetime	Substance use	symptom	Generalized anxiety	Have you ever smoked tobacco in a hookah, even one or two puffs?	Feeling nervous, anxious, or on edge
A_smokelesstobacco_smokelesstobaccoparticipant__asrs_1	A	smokelesstobacco_smokelesstobaccoparticipant	asrs_1	smokelesstobacco_smokelesstobaccoparticipant	lifetime	Substance use	frequency_behavior	Adult ADHD	Have you ever used smokeless tobacco products, even one or two times? (Smokeless tobacco products include snus pouches, Skoal Bandits, loose snus, moist snuff, dip, spit, and chewing tobacco.)	How often do you have trouble wrapping up the final details of a project, once the challenging parts have been done?
A_smokelesstobacco_smokelesstobaccoparticipant__overallhealth_emotionalproblem7days	A	smokelesstobacco_smokelesstobaccoparticipant	overallhealth_emotionalproblem7days	smokelesstobacco_smokelesstobaccoparticipant	lifetime	Substance use	self_rating	Self-rated health	Have you ever used smokeless tobacco products, even one or two times? (Smokeless tobacco products include snus pouches, Skoal Bandits, loose snus, moist snuff, dip, spit, and chewing tobacco.)	In the past 7 days, how often have you been bothered by emotional problems such as feeling anxious, depressed, or irritable?
A_smokelesstobacco_smokelesstobaccoparticipant__bmmrs_1	A	smokelesstobacco_smokelesstobaccoparticipant	bmmrs_1	smokelesstobacco_smokelesstobaccoparticipant	lifetime	Substance use	self_state	Daily spiritual experience	Have you ever used smokeless tobacco products, even one or two times? (Smokeless tobacco products include snus pouches, Skoal Bandits, loose snus, moist snuff, dip, spit, and chewing tobacco.)	I feel God's (or a higher power's) presence
A_smokelesstobacco_smokelesstobaccoparticipant__sdoh_cpss_1	A	smokelesstobacco_smokelesstobaccoparticipant	sdoh_cpss_1	smokelesstobacco_smokelesstobaccoparticipant	lifetime	Substance use	stress_frequency	Perceived stress	Have you ever used smokeless tobacco products, even one or two times? (Smokeless tobacco products include snus pouches, Skoal Bandits, loose snus, moist snuff, dip, spit, and chewing tobacco.)	In the last month, how often have you been upset because of something that happened unexpectedly?
A_smokelesstobacco_smokelesstobaccoparticipant__gad7_1	A	smokelesstobacco_smokelesstobaccoparticipant	gad7_1	smokelesstobacco_smokelesstobaccoparticipant	lifetime	Substance use	symptom	Generalized anxiety	Have you ever used smokeless tobacco products, even one or two times? (Smokeless tobacco products include snus pouches, Skoal Bandits, loose snus, moist snuff, dip, spit, and chewing tobacco.)	Feeling nervous, anxious, or on edge
A_smokelesstobacco_smokelesstobaccoparticipant__bfi2xs_1	A	smokelesstobacco_smokelesstobaccoparticipant	bfi2xs_1	smokelesstobacco_smokelesstobaccoparticipant	lifetime	Substance use	trait	Extraversion	Have you ever used smokeless tobacco products, even one or two times? (Smokeless tobacco products include snus pouches, Skoal Bandits, loose snus, moist snuff, dip, spit, and chewing tobacco.)	I am someone who tends to be quiet.
A_smokelesstobacco_smokelesstobaccoparticipant__asrs_2	A	smokelesstobacco_smokelesstobaccoparticipant	asrs_2	smokelesstobacco_smokelesstobaccoparticipant	lifetime	Substance use	frequency_behavior	Adult ADHD	Have you ever used smokeless tobacco products, even one or two times? (Smokeless tobacco products include snus pouches, Skoal Bandits, loose snus, moist snuff, dip, spit, and chewing tobacco.)	How often do you have difficulty getting things in order when you have to do a task that requires organization?
A_smokelesstobacco_smokelesstobaccoparticipant__overallhealth_generalmentalhealth	A	smokelesstobacco_smokelesstobaccoparticipant	overallhealth_generalmentalhealth	smokelesstobacco_smokelesstobaccoparticipant	lifetime	Substance use	self_rating	Self-rated health	Have you ever used smokeless tobacco products, even one or two times? (Smokeless tobacco products include snus pouches, Skoal Bandits, loose snus, moist snuff, dip, spit, and chewing tobacco.)	In general, how would you rate your mental health, including your mood and your ability to think?
A_smokelesstobacco_smokelesstobaccoparticipant__bmmrs_2	A	smokelesstobacco_smokelesstobaccoparticipant	bmmrs_2	smokelesstobacco_smokelesstobaccoparticipant	lifetime	Substance use	self_state	Daily spiritual experience	Have you ever used smokeless tobacco products, even one or two times? (Smokeless tobacco products include snus pouches, Skoal Bandits, loose snus, moist snuff, dip, spit, and chewing tobacco.)	I find strength and comfort in my religion
A_smokelesstobacco_smokelesstobaccoparticipant__sdoh_cpss_10	A	smokelesstobacco_smokelesstobaccoparticipant	sdoh_cpss_10	smokelesstobacco_smokelesstobaccoparticipant	lifetime	Substance use	stress_frequency	Perceived stress	Have you ever used smokeless tobacco products, even one or two times? (Smokeless tobacco products include snus pouches, Skoal Bandits, loose snus, moist snuff, dip, spit, and chewing tobacco.)	In the last month, how often have you felt difficulties were piling up so high that you could not overcome them?
B_smokelesstobacco_smokelesstobaccoparticipant__asrs_1	B	smokelesstobacco_smokelesstobaccoparticipant	asrs_1	asrs_1	lifetime	Substance use	frequency_behavior	Adult ADHD	Have you ever used smokeless tobacco products, even one or two times? (Smokeless tobacco products include snus pouches, Skoal Bandits, loose snus, moist snuff, dip, spit, and chewing tobacco.)	How often do you have trouble wrapping up the final details of a project, once the challenging parts have been done?
B_smokelesstobacco_smokelesstobaccoparticipant__bfi2xs_12	B	smokelesstobacco_smokelesstobaccoparticipant	bfi2xs_12	bfi2xs_12	lifetime	Substance use	trait	Agreeableness	Have you ever used smokeless tobacco products, even one or two times? (Smokeless tobacco products include snus pouches, Skoal Bandits, loose snus, moist snuff, dip, spit, and chewing tobacco.)	I am someone who assumes the best about people.
B_smokelesstobacco_smokelesstobaccoparticipant__ace_1	B	smokelesstobacco_smokelesstobaccoparticipant	ace_1	ace_1	lifetime	Substance use	childhood	Childhood adversity	Have you ever used smokeless tobacco products, even one or two times? (Smokeless tobacco products include snus pouches, Skoal Bandits, loose snus, moist snuff, dip, spit, and chewing tobacco.)	During your first 18 years of life, did you live with anyone who was depressed, mentally ill, or suicidal?
B_smokelesstobacco_smokelesstobaccoparticipant__bfi2xs_13	B	smokelesstobacco_smokelesstobaccoparticipant	bfi2xs_13	bfi2xs_13	lifetime	Substance use	trait	Conscientiousness	Have you ever used smokeless tobacco products, even one or two times? (Smokeless tobacco products include snus pouches, Skoal Bandits, loose snus, moist snuff, dip, spit, and chewing tobacco.)	I am someone who is reliable, can always be counted on.
B_smokelesstobacco_smokelesstobaccoparticipant__bmmrs_1	B	smokelesstobacco_smokelesstobaccoparticipant	bmmrs_1	bmmrs_1	lifetime	Substance use	self_state	Daily spiritual experience	Have you ever used smokeless tobacco products, even one or two times? (Smokeless tobacco products include snus pouches, Skoal Bandits, loose snus, moist snuff, dip, spit, and chewing tobacco.)	I feel God's (or a higher power's) presence
B_smokelesstobacco_smokelesstobaccoparticipant__phq9_1	B	smokelesstobacco_smokelesstobaccoparticipant	phq9_1	phq9_1	lifetime	Substance use	symptom	Depression	Have you ever used smokeless tobacco products, even one or two times? (Smokeless tobacco products include snus pouches, Skoal Bandits, loose snus, moist snuff, dip, spit, and chewing tobacco.)	Little interest or pleasure in doing things
B_smokelesstobacco_smokelesstobaccoparticipant__sdoh_eds_1	B	smokelesstobacco_smokelesstobaccoparticipant	sdoh_eds_1	sdoh_eds_1	lifetime	Substance use	discrimination	Everyday discrimination	Have you ever used smokeless tobacco products, even one or two times? (Smokeless tobacco products include snus pouches, Skoal Bandits, loose snus, moist snuff, dip, spit, and chewing tobacco.)	You are treated with less courtesy than other people are.
B_smokelesstobacco_smokelesstobaccoparticipant__bfi2xs_1	B	smokelesstobacco_smokelesstobaccoparticipant	bfi2xs_1	bfi2xs_1	lifetime	Substance use	trait	Extraversion	Have you ever used smokeless tobacco products, even one or two times? (Smokeless tobacco products include snus pouches, Skoal Bandits, loose snus, moist snuff, dip, spit, and chewing tobacco.)	I am someone who tends to be quiet.
B_smokelesstobacco_smokelesstobaccoparticipant__hvs_1	B	smokelesstobacco_smokelesstobaccoparticipant	hvs_1	hvs_1	lifetime	Substance use	food_scarcity	Food insecurity	Have you ever used smokeless tobacco products, even one or two times? (Smokeless tobacco products include snus pouches, Skoal Bandits, loose snus, moist snuff, dip, spit, and chewing tobacco.)	Within the past 12 months, we worried whether our food would run out before we got money to buy more.
B_smokelesstobacco_smokelesstobaccoparticipant__gad7_1	B	smokelesstobacco_smokelesstobaccoparticipant	gad7_1	gad7_1	lifetime	Substance use	symptom	Generalized anxiety	Have you ever used smokeless tobacco products, even one or two times? (Smokeless tobacco products include snus pouches, Skoal Bandits, loose snus, moist snuff, dip, spit, and chewing tobacco.)	Feeling nervous, anxious, or on edge
A_smoking_100cigslifetime__asrs_1	A	smoking_100cigslifetime	asrs_1	smoking_100cigslifetime	lifetime	Substance use	frequency_behavior	Adult ADHD	Have you smoked at least 100 cigarettes in your entire life? (There are 20 cigarettes in a pack.)	How often do you have trouble wrapping up the final details of a project, once the challenging parts have been done?
A_smoking_100cigslifetime__overallhealth_emotionalproblem7days	A	smoking_100cigslifetime	overallhealth_emotionalproblem7days	smoking_100cigslifetime	lifetime	Substance use	self_rating	Self-rated health	Have you smoked at least 100 cigarettes in your entire life? (There are 20 cigarettes in a pack.)	In the past 7 days, how often have you been bothered by emotional problems such as feeling anxious, depressed, or irritable?
A_smoking_100cigslifetime__bmmrs_1	A	smoking_100cigslifetime	bmmrs_1	smoking_100cigslifetime	lifetime	Substance use	self_state	Daily spiritual experience	Have you smoked at least 100 cigarettes in your entire life? (There are 20 cigarettes in a pack.)	I feel God's (or a higher power's) presence
A_smoking_100cigslifetime__sdoh_cpss_1	A	smoking_100cigslifetime	sdoh_cpss_1	smoking_100cigslifetime	lifetime	Substance use	stress_frequency	Perceived stress	Have you smoked at least 100 cigarettes in your entire life? (There are 20 cigarettes in a pack.)	In the last month, how often have you been upset because of something that happened unexpectedly?
A_smoking_100cigslifetime__gad7_1	A	smoking_100cigslifetime	gad7_1	smoking_100cigslifetime	lifetime	Substance use	symptom	Generalized anxiety	Have you smoked at least 100 cigarettes in your entire life? (There are 20 cigarettes in a pack.)	Feeling nervous, anxious, or on edge
A_smoking_100cigslifetime__bfi2xs_1	A	smoking_100cigslifetime	bfi2xs_1	smoking_100cigslifetime	lifetime	Substance use	trait	Extraversion	Have you smoked at least 100 cigarettes in your entire life? (There are 20 cigarettes in a pack.)	I am someone who tends to be quiet.
A_smoking_100cigslifetime__asrs_2	A	smoking_100cigslifetime	asrs_2	smoking_100cigslifetime	lifetime	Substance use	frequency_behavior	Adult ADHD	Have you smoked at least 100 cigarettes in your entire life? (There are 20 cigarettes in a pack.)	How often do you have difficulty getting things in order when you have to do a task that requires organization?
A_smoking_100cigslifetime__overallhealth_generalmentalhealth	A	smoking_100cigslifetime	overallhealth_generalmentalhealth	smoking_100cigslifetime	lifetime	Substance use	self_rating	Self-rated health	Have you smoked at least 100 cigarettes in your entire life? (There are 20 cigarettes in a pack.)	In general, how would you rate your mental health, including your mood and your ability to think?
A_smoking_100cigslifetime__bmmrs_2	A	smoking_100cigslifetime	bmmrs_2	smoking_100cigslifetime	lifetime	Substance use	self_state	Daily spiritual experience	Have you smoked at least 100 cigarettes in your entire life? (There are 20 cigarettes in a pack.)	I find strength and comfort in my religion
A_smoking_100cigslifetime__sdoh_cpss_10	A	smoking_100cigslifetime	sdoh_cpss_10	smoking_100cigslifetime	lifetime	Substance use	stress_frequency	Perceived stress	Have you smoked at least 100 cigarettes in your entire life? (There are 20 cigarettes in a pack.)	In the last month, how often have you felt difficulties were piling up so high that you could not overcome them?
B_smoking_100cigslifetime__asrs_1	B	smoking_100cigslifetime	asrs_1	asrs_1	lifetime	Substance use	frequency_behavior	Adult ADHD	Have you smoked at least 100 cigarettes in your entire life? (There are 20 cigarettes in a pack.)	How often do you have trouble wrapping up the final details of a project, once the challenging parts have been done?
B_smoking_100cigslifetime__bfi2xs_12	B	smoking_100cigslifetime	bfi2xs_12	bfi2xs_12	lifetime	Substance use	trait	Agreeableness	Have you smoked at least 100 cigarettes in your entire life? (There are 20 cigarettes in a pack.)	I am someone who assumes the best about people.
B_smoking_100cigslifetime__ace_1	B	smoking_100cigslifetime	ace_1	ace_1	lifetime	Substance use	childhood	Childhood adversity	Have you smoked at least 100 cigarettes in your entire life? (There are 20 cigarettes in a pack.)	During your first 18 years of life, did you live with anyone who was depressed, mentally ill, or suicidal?
B_smoking_100cigslifetime__bfi2xs_13	B	smoking_100cigslifetime	bfi2xs_13	bfi2xs_13	lifetime	Substance use	trait	Conscientiousness	Have you smoked at least 100 cigarettes in your entire life? (There are 20 cigarettes in a pack.)	I am someone who is reliable, can always be counted on.
B_smoking_100cigslifetime__bmmrs_1	B	smoking_100cigslifetime	bmmrs_1	bmmrs_1	lifetime	Substance use	self_state	Daily spiritual experience	Have you smoked at least 100 cigarettes in your entire life? (There are 20 cigarettes in a pack.)	I feel God's (or a higher power's) presence
B_smoking_100cigslifetime__phq9_1	B	smoking_100cigslifetime	phq9_1	phq9_1	lifetime	Substance use	symptom	Depression	Have you smoked at least 100 cigarettes in your entire life? (There are 20 cigarettes in a pack.)	Little interest or pleasure in doing things
B_smoking_100cigslifetime__sdoh_eds_1	B	smoking_100cigslifetime	sdoh_eds_1	sdoh_eds_1	lifetime	Substance use	discrimination	Everyday discrimination	Have you smoked at least 100 cigarettes in your entire life? (There are 20 cigarettes in a pack.)	You are treated with less courtesy than other people are.
B_smoking_100cigslifetime__bfi2xs_1	B	smoking_100cigslifetime	bfi2xs_1	bfi2xs_1	lifetime	Substance use	trait	Extraversion	Have you smoked at least 100 cigarettes in your entire life? (There are 20 cigarettes in a pack.)	I am someone who tends to be quiet.
B_smoking_100cigslifetime__hvs_1	B	smoking_100cigslifetime	hvs_1	hvs_1	lifetime	Substance use	food_scarcity	Food insecurity	Have you smoked at least 100 cigarettes in your entire life? (There are 20 cigarettes in a pack.)	Within the past 12 months, we worried whether our food would run out before we got money to buy more.
B_smoking_100cigslifetime__gad7_1	B	smoking_100cigslifetime	gad7_1	gad7_1	lifetime	Substance use	symptom	Generalized anxiety	Have you smoked at least 100 cigarettes in your entire life? (There are 20 cigarettes in a pack.)	Feeling nervous, anxious, or on edge
A_overallhealth_emotionalproblem7days__asrs_1	A	overallhealth_emotionalproblem7days	asrs_1	overallhealth_emotionalproblem7days	self_rating	Self-rated health	frequency_behavior	Adult ADHD	In the past 7 days, how often have you been bothered by emotional problems such as feeling anxious, depressed, or irritable?	How often do you have trouble wrapping up the final details of a project, once the challenging parts have been done?
A_overallhealth_emotionalproblem7days__alcohol_alcoholparticipant	A	overallhealth_emotionalproblem7days	alcohol_alcoholparticipant	overallhealth_emotionalproblem7days	self_rating	Self-rated health	lifetime	Substance use	In the past 7 days, how often have you been bothered by emotional problems such as feeling anxious, depressed, or irritable?	In your entire life, have you had at least 1 drink of any kind of alcohol, not counting small tastes or sips? (By a "drink," we mean a can or bottle of beer, a glass of wine or a wine cooler, a shot of liquor, or a mixed drink with liquor in it.)
A_overallhealth_emotionalproblem7days__bmmrs_1	A	overallhealth_emotionalproblem7days	bmmrs_1	overallhealth_emotionalproblem7days	self_rating	Self-rated health	self_state	Daily spiritual experience	In the past 7 days, how often have you been bothered by emotional problems such as feeling anxious, depressed, or irritable?	I feel God's (or a higher power's) presence
A_overallhealth_emotionalproblem7days__sdoh_cpss_1	A	overallhealth_emotionalproblem7days	sdoh_cpss_1	overallhealth_emotionalproblem7days	self_rating	Self-rated health	stress_frequency	Perceived stress	In the past 7 days, how often have you been bothered by emotional problems such as feeling anxious, depressed, or irritable?	In the last month, how often have you been upset because of something that happened unexpectedly?
A_overallhealth_emotionalproblem7days__gad7_1	A	overallhealth_emotionalproblem7days	gad7_1	overallhealth_emotionalproblem7days	self_rating	Self-rated health	symptom	Generalized anxiety	In the past 7 days, how often have you been bothered by emotional problems such as feeling anxious, depressed, or irritable?	Feeling nervous, anxious, or on edge
A_overallhealth_emotionalproblem7days__bfi2xs_1	A	overallhealth_emotionalproblem7days	bfi2xs_1	overallhealth_emotionalproblem7days	self_rating	Self-rated health	trait	Extraversion	In the past 7 days, how often have you been bothered by emotional problems such as feeling anxious, depressed, or irritable?	I am someone who tends to be quiet.
A_overallhealth_emotionalproblem7days__asrs_2	A	overallhealth_emotionalproblem7days	asrs_2	overallhealth_emotionalproblem7days	self_rating	Self-rated health	frequency_behavior	Adult ADHD	In the past 7 days, how often have you been bothered by emotional problems such as feeling anxious, depressed, or irritable?	How often do you have difficulty getting things in order when you have to do a task that requires organization?
A_overallhealth_emotionalproblem7days__cidi5_16	A	overallhealth_emotionalproblem7days	cidi5_16	overallhealth_emotionalproblem7days	self_rating	Self-rated health	lifetime	Panic & phobia	In the past 7 days, how often have you been bothered by emotional problems such as feeling anxious, depressed, or irritable?	With this definition in mind, did you ever in your life have a panic attack?
A_overallhealth_emotionalproblem7days__bmmrs_2	A	overallhealth_emotionalproblem7days	bmmrs_2	overallhealth_emotionalproblem7days	self_rating	Self-rated health	self_state	Daily spiritual experience	In the past 7 days, how often have you been bothered by emotional problems such as feeling anxious, depressed, or irritable?	I find strength and comfort in my religion
A_overallhealth_emotionalproblem7days__sdoh_cpss_10	A	overallhealth_emotionalproblem7days	sdoh_cpss_10	overallhealth_emotionalproblem7days	self_rating	Self-rated health	stress_frequency	Perceived stress	In the past 7 days, how often have you been bothered by emotional problems such as feeling anxious, depressed, or irritable?	In the last month, how often have you felt difficulties were piling up so high that you could not overcome them?
B_overallhealth_emotionalproblem7days__asrs_1	B	overallhealth_emotionalproblem7days	asrs_1	asrs_1	self_rating	Self-rated health	frequency_behavior	Adult ADHD	In the past 7 days, how often have you been bothered by emotional problems such as feeling anxious, depressed, or irritable?	How often do you have trouble wrapping up the final details of a project, once the challenging parts have been done?
B_overallhealth_emotionalproblem7days__bfi2xs_12	B	overallhealth_emotionalproblem7days	bfi2xs_12	bfi2xs_12	self_rating	Self-rated health	trait	Agreeableness	In the past 7 days, how often have you been bothered by emotional problems such as feeling anxious, depressed, or irritable?	I am someone who assumes the best about people.
B_overallhealth_emotionalproblem7days__cidi5_25	B	overallhealth_emotionalproblem7days	cidi5_25	cidi5_25	self_rating	Self-rated health	lifetime	Body-focused repetitive behavior	In the past 7 days, how often have you been bothered by emotional problems such as feeling anxious, depressed, or irritable?	Have you ever been unable to stop picking at your skin?
B_overallhealth_emotionalproblem7days__ace_1	B	overallhealth_emotionalproblem7days	ace_1	ace_1	self_rating	Self-rated health	childhood	Childhood adversity	In the past 7 days, how often have you been bothered by emotional problems such as feeling anxious, depressed, or irritable?	During your first 18 years of life, did you live with anyone who was depressed, mentally ill, or suicidal?
B_overallhealth_emotionalproblem7days__bfi2xs_13	B	overallhealth_emotionalproblem7days	bfi2xs_13	bfi2xs_13	self_rating	Self-rated health	trait	Conscientiousness	In the past 7 days, how often have you been bothered by emotional problems such as feeling anxious, depressed, or irritable?	I am someone who is reliable, can always be counted on.
B_overallhealth_emotionalproblem7days__bmmrs_1	B	overallhealth_emotionalproblem7days	bmmrs_1	bmmrs_1	self_rating	Self-rated health	self_state	Daily spiritual experience	In the past 7 days, how often have you been bothered by emotional problems such as feeling anxious, depressed, or irritable?	I feel God's (or a higher power's) presence
B_overallhealth_emotionalproblem7days__mhqukb_5	B	overallhealth_emotionalproblem7days	mhqukb_5	mhqukb_5	self_rating	Self-rated health	lifetime	Depression	In the past 7 days, how often have you been bothered by emotional problems such as feeling anxious, depressed, or irritable?	Have you ever had a time in your life when you felt sad, blue, or depressed for two weeks or more in a row?
B_overallhealth_emotionalproblem7days__sdoh_eds_1	B	overallhealth_emotionalproblem7days	sdoh_eds_1	sdoh_eds_1	self_rating	Self-rated health	discrimination	Everyday discrimination	In the past 7 days, how often have you been bothered by emotional problems such as feeling anxious, depressed, or irritable?	You are treated with less courtesy than other people are.
B_overallhealth_emotionalproblem7days__bfi2xs_1	B	overallhealth_emotionalproblem7days	bfi2xs_1	bfi2xs_1	self_rating	Self-rated health	trait	Extraversion	In the past 7 days, how often have you been bothered by emotional problems such as feeling anxious, depressed, or irritable?	I am someone who tends to be quiet.
B_overallhealth_emotionalproblem7days__hvs_1	B	overallhealth_emotionalproblem7days	hvs_1	hvs_1	self_rating	Self-rated health	food_scarcity	Food insecurity	In the past 7 days, how often have you been bothered by emotional problems such as feeling anxious, depressed, or irritable?	Within the past 12 months, we worried whether our food would run out before we got money to buy more.
A_overallhealth_generalmentalhealth__asrs_1	A	overallhealth_generalmentalhealth	asrs_1	overallhealth_generalmentalhealth	self_rating	Self-rated health	frequency_behavior	Adult ADHD	In general, how would you rate your mental health, including your mood and your ability to think?	How often do you have trouble wrapping up the final details of a project, once the challenging parts have been done?
A_overallhealth_generalmentalhealth__alcohol_alcoholparticipant	A	overallhealth_generalmentalhealth	alcohol_alcoholparticipant	overallhealth_generalmentalhealth	self_rating	Self-rated health	lifetime	Substance use	In general, how would you rate your mental health, including your mood and your ability to think?	In your entire life, have you had at least 1 drink of any kind of alcohol, not counting small tastes or sips? (By a "drink," we mean a can or bottle of beer, a glass of wine or a wine cooler, a shot of liquor, or a mixed drink with liquor in it.)
A_overallhealth_generalmentalhealth__bmmrs_1	A	overallhealth_generalmentalhealth	bmmrs_1	overallhealth_generalmentalhealth	self_rating	Self-rated health	self_state	Daily spiritual experience	In general, how would you rate your mental health, including your mood and your ability to think?	I feel God's (or a higher power's) presence
A_overallhealth_generalmentalhealth__sdoh_cpss_1	A	overallhealth_generalmentalhealth	sdoh_cpss_1	overallhealth_generalmentalhealth	self_rating	Self-rated health	stress_frequency	Perceived stress	In general, how would you rate your mental health, including your mood and your ability to think?	In the last month, how often have you been upset because of something that happened unexpectedly?
A_overallhealth_generalmentalhealth__gad7_1	A	overallhealth_generalmentalhealth	gad7_1	overallhealth_generalmentalhealth	self_rating	Self-rated health	symptom	Generalized anxiety	In general, how would you rate your mental health, including your mood and your ability to think?	Feeling nervous, anxious, or on edge
A_overallhealth_generalmentalhealth__bfi2xs_1	A	overallhealth_generalmentalhealth	bfi2xs_1	overallhealth_generalmentalhealth	self_rating	Self-rated health	trait	Extraversion	In general, how would you rate your mental health, including your mood and your ability to think?	I am someone who tends to be quiet.
A_overallhealth_generalmentalhealth__asrs_2	A	overallhealth_generalmentalhealth	asrs_2	overallhealth_generalmentalhealth	self_rating	Self-rated health	frequency_behavior	Adult ADHD	In general, how would you rate your mental health, including your mood and your ability to think?	How often do you have difficulty getting things in order when you have to do a task that requires organization?
A_overallhealth_generalmentalhealth__cidi5_16	A	overallhealth_generalmentalhealth	cidi5_16	overallhealth_generalmentalhealth	self_rating	Self-rated health	lifetime	Panic & phobia	In general, how would you rate your mental health, including your mood and your ability to think?	With this definition in mind, did you ever in your life have a panic attack?
A_overallhealth_generalmentalhealth__bmmrs_2	A	overallhealth_generalmentalhealth	bmmrs_2	overallhealth_generalmentalhealth	self_rating	Self-rated health	self_state	Daily spiritual experience	In general, how would you rate your mental health, including your mood and your ability to think?	I find strength and comfort in my religion
A_overallhealth_generalmentalhealth__sdoh_cpss_10	A	overallhealth_generalmentalhealth	sdoh_cpss_10	overallhealth_generalmentalhealth	self_rating	Self-rated health	stress_frequency	Perceived stress	In general, how would you rate your mental health, including your mood and your ability to think?	In the last month, how often have you felt difficulties were piling up so high that you could not overcome them?
B_overallhealth_generalmentalhealth__asrs_1	B	overallhealth_generalmentalhealth	asrs_1	asrs_1	self_rating	Self-rated health	frequency_behavior	Adult ADHD	In general, how would you rate your mental health, including your mood and your ability to think?	How often do you have trouble wrapping up the final details of a project, once the challenging parts have been done?
B_overallhealth_generalmentalhealth__bfi2xs_12	B	overallhealth_generalmentalhealth	bfi2xs_12	bfi2xs_12	self_rating	Self-rated health	trait	Agreeableness	In general, how would you rate your mental health, including your mood and your ability to think?	I am someone who assumes the best about people.
B_overallhealth_generalmentalhealth__cidi5_25	B	overallhealth_generalmentalhealth	cidi5_25	cidi5_25	self_rating	Self-rated health	lifetime	Body-focused repetitive behavior	In general, how would you rate your mental health, including your mood and your ability to think?	Have you ever been unable to stop picking at your skin?
B_overallhealth_generalmentalhealth__ace_1	B	overallhealth_generalmentalhealth	ace_1	ace_1	self_rating	Self-rated health	childhood	Childhood adversity	In general, how would you rate your mental health, including your mood and your ability to think?	During your first 18 years of life, did you live with anyone who was depressed, mentally ill, or suicidal?
B_overallhealth_generalmentalhealth__bfi2xs_13	B	overallhealth_generalmentalhealth	bfi2xs_13	bfi2xs_13	self_rating	Self-rated health	trait	Conscientiousness	In general, how would you rate your mental health, including your mood and your ability to think?	I am someone who is reliable, can always be counted on.
B_overallhealth_generalmentalhealth__bmmrs_1	B	overallhealth_generalmentalhealth	bmmrs_1	bmmrs_1	self_rating	Self-rated health	self_state	Daily spiritual experience	In general, how would you rate your mental health, including your mood and your ability to think?	I feel God's (or a higher power's) presence
B_overallhealth_generalmentalhealth__mhqukb_5	B	overallhealth_generalmentalhealth	mhqukb_5	mhqukb_5	self_rating	Self-rated health	lifetime	Depression	In general, how would you rate your mental health, including your mood and your ability to think?	Have you ever had a time in your life when you felt sad, blue, or depressed for two weeks or more in a row?
B_overallhealth_generalmentalhealth__sdoh_eds_1	B	overallhealth_generalmentalhealth	sdoh_eds_1	sdoh_eds_1	self_rating	Self-rated health	discrimination	Everyday discrimination	In general, how would you rate your mental health, including your mood and your ability to think?	You are treated with less courtesy than other people are.
B_overallhealth_generalmentalhealth__bfi2xs_1	B	overallhealth_generalmentalhealth	bfi2xs_1	bfi2xs_1	self_rating	Self-rated health	trait	Extraversion	In general, how would you rate your mental health, including your mood and your ability to think?	I am someone who tends to be quiet.
B_overallhealth_generalmentalhealth__hvs_1	B	overallhealth_generalmentalhealth	hvs_1	hvs_1	self_rating	Self-rated health	food_scarcity	Food insecurity	In general, how would you rate your mental health, including your mood and your ability to think?	Within the past 12 months, we worried whether our food would run out before we got money to buy more.
A_overallhealth_socialsatisfaction__asrs_1	A	overallhealth_socialsatisfaction	asrs_1	overallhealth_socialsatisfaction	self_rating	Self-rated health	frequency_behavior	Adult ADHD	In general, how would you rate your satisfaction with your social activities and relationships?	How often do you have trouble wrapping up the final details of a project, once the challenging parts have been done?
A_overallhealth_socialsatisfaction__alcohol_alcoholparticipant	A	overallhealth_socialsatisfaction	alcohol_alcoholparticipant	overallhealth_socialsatisfaction	self_rating	Self-rated health	lifetime	Substance use	In general, how would you rate your satisfaction with your social activities and relationships?	In your entire life, have you had at least 1 drink of any kind of alcohol, not counting small tastes or sips? (By a "drink," we mean a can or bottle of beer, a glass of wine or a wine cooler, a shot of liquor, or a mixed drink with liquor in it.)
A_overallhealth_socialsatisfaction__bmmrs_1	A	overallhealth_socialsatisfaction	bmmrs_1	overallhealth_socialsatisfaction	self_rating	Self-rated health	self_state	Daily spiritual experience	In general, how would you rate your satisfaction with your social activities and relationships?	I feel God's (or a higher power's) presence
A_overallhealth_socialsatisfaction__sdoh_cpss_1	A	overallhealth_socialsatisfaction	sdoh_cpss_1	overallhealth_socialsatisfaction	self_rating	Self-rated health	stress_frequency	Perceived stress	In general, how would you rate your satisfaction with your social activities and relationships?	In the last month, how often have you been upset because of something that happened unexpectedly?
A_overallhealth_socialsatisfaction__gad7_1	A	overallhealth_socialsatisfaction	gad7_1	overallhealth_socialsatisfaction	self_rating	Self-rated health	symptom	Generalized anxiety	In general, how would you rate your satisfaction with your social activities and relationships?	Feeling nervous, anxious, or on edge
A_overallhealth_socialsatisfaction__bfi2xs_1	A	overallhealth_socialsatisfaction	bfi2xs_1	overallhealth_socialsatisfaction	self_rating	Self-rated health	trait	Extraversion	In general, how would you rate your satisfaction with your social activities and relationships?	I am someone who tends to be quiet.
A_overallhealth_socialsatisfaction__asrs_2	A	overallhealth_socialsatisfaction	asrs_2	overallhealth_socialsatisfaction	self_rating	Self-rated health	frequency_behavior	Adult ADHD	In general, how would you rate your satisfaction with your social activities and relationships?	How often do you have difficulty getting things in order when you have to do a task that requires organization?
A_overallhealth_socialsatisfaction__cidi5_16	A	overallhealth_socialsatisfaction	cidi5_16	overallhealth_socialsatisfaction	self_rating	Self-rated health	lifetime	Panic & phobia	In general, how would you rate your satisfaction with your social activities and relationships?	With this definition in mind, did you ever in your life have a panic attack?
A_overallhealth_socialsatisfaction__bmmrs_2	A	overallhealth_socialsatisfaction	bmmrs_2	overallhealth_socialsatisfaction	self_rating	Self-rated health	self_state	Daily spiritual experience	In general, how would you rate your satisfaction with your social activities and relationships?	I find strength and comfort in my religion
A_overallhealth_socialsatisfaction__sdoh_cpss_10	A	overallhealth_socialsatisfaction	sdoh_cpss_10	overallhealth_socialsatisfaction	self_rating	Self-rated health	stress_frequency	Perceived stress	In general, how would you rate your satisfaction with your social activities and relationships?	In the last month, how often have you felt difficulties were piling up so high that you could not overcome them?
B_overallhealth_socialsatisfaction__asrs_1	B	overallhealth_socialsatisfaction	asrs_1	asrs_1	self_rating	Self-rated health	frequency_behavior	Adult ADHD	In general, how would you rate your satisfaction with your social activities and relationships?	How often do you have trouble wrapping up the final details of a project, once the challenging parts have been done?
B_overallhealth_socialsatisfaction__bfi2xs_12	B	overallhealth_socialsatisfaction	bfi2xs_12	bfi2xs_12	self_rating	Self-rated health	trait	Agreeableness	In general, how would you rate your satisfaction with your social activities and relationships?	I am someone who assumes the best about people.
B_overallhealth_socialsatisfaction__cidi5_25	B	overallhealth_socialsatisfaction	cidi5_25	cidi5_25	self_rating	Self-rated health	lifetime	Body-focused repetitive behavior	In general, how would you rate your satisfaction with your social activities and relationships?	Have you ever been unable to stop picking at your skin?
B_overallhealth_socialsatisfaction__ace_1	B	overallhealth_socialsatisfaction	ace_1	ace_1	self_rating	Self-rated health	childhood	Childhood adversity	In general, how would you rate your satisfaction with your social activities and relationships?	During your first 18 years of life, did you live with anyone who was depressed, mentally ill, or suicidal?
B_overallhealth_socialsatisfaction__bfi2xs_13	B	overallhealth_socialsatisfaction	bfi2xs_13	bfi2xs_13	self_rating	Self-rated health	trait	Conscientiousness	In general, how would you rate your satisfaction with your social activities and relationships?	I am someone who is reliable, can always be counted on.
B_overallhealth_socialsatisfaction__bmmrs_1	B	overallhealth_socialsatisfaction	bmmrs_1	bmmrs_1	self_rating	Self-rated health	self_state	Daily spiritual experience	In general, how would you rate your satisfaction with your social activities and relationships?	I feel God's (or a higher power's) presence
B_overallhealth_socialsatisfaction__mhqukb_5	B	overallhealth_socialsatisfaction	mhqukb_5	mhqukb_5	self_rating	Self-rated health	lifetime	Depression	In general, how would you rate your satisfaction with your social activities and relationships?	Have you ever had a time in your life when you felt sad, blue, or depressed for two weeks or more in a row?
B_overallhealth_socialsatisfaction__sdoh_eds_1	B	overallhealth_socialsatisfaction	sdoh_eds_1	sdoh_eds_1	self_rating	Self-rated health	discrimination	Everyday discrimination	In general, how would you rate your satisfaction with your social activities and relationships?	You are treated with less courtesy than other people are.
B_overallhealth_socialsatisfaction__bfi2xs_1	B	overallhealth_socialsatisfaction	bfi2xs_1	bfi2xs_1	self_rating	Self-rated health	trait	Extraversion	In general, how would you rate your satisfaction with your social activities and relationships?	I am someone who tends to be quiet.
B_overallhealth_socialsatisfaction__hvs_1	B	overallhealth_socialsatisfaction	hvs_1	hvs_1	self_rating	Self-rated health	food_scarcity	Food insecurity	In general, how would you rate your satisfaction with your social activities and relationships?	Within the past 12 months, we worried whether our food would run out before we got money to buy more.
A_bmmrs_1__asrs_1	A	bmmrs_1	asrs_1	bmmrs_1	self_state	Daily spiritual experience	frequency_behavior	Adult ADHD	I feel God's (or a higher power's) presence	How often do you have trouble wrapping up the final details of a project, once the challenging parts have been done?
A_bmmrs_1__alcohol_alcoholparticipant	A	bmmrs_1	alcohol_alcoholparticipant	bmmrs_1	self_state	Daily spiritual experience	lifetime	Substance use	I feel God's (or a higher power's) presence	In your entire life, have you had at least 1 drink of any kind of alcohol, not counting small tastes or sips? (By a "drink," we mean a can or bottle of beer, a glass of wine or a wine cooler, a shot of liquor, or a mixed drink with liquor in it.)
A_bmmrs_1__overallhealth_emotionalproblem7days	A	bmmrs_1	overallhealth_emotionalproblem7days	bmmrs_1	self_state	Daily spiritual experience	self_rating	Self-rated health	I feel God's (or a higher power's) presence	In the past 7 days, how often have you been bothered by emotional problems such as feeling anxious, depressed, or irritable?
A_bmmrs_1__sdoh_cpss_1	A	bmmrs_1	sdoh_cpss_1	bmmrs_1	self_state	Daily spiritual experience	stress_frequency	Perceived stress	I feel God's (or a higher power's) presence	In the last month, how often have you been upset because of something that happened unexpectedly?
A_bmmrs_1__gad7_1	A	bmmrs_1	gad7_1	bmmrs_1	self_state	Daily spiritual experience	symptom	Generalized anxiety	I feel God's (or a higher power's) presence	Feeling nervous, anxious, or on edge
A_bmmrs_1__bfi2xs_1	A	bmmrs_1	bfi2xs_1	bmmrs_1	self_state	Daily spiritual experience	trait	Extraversion	I feel God's (or a higher power's) presence	I am someone who tends to be quiet.
A_bmmrs_1__asrs_2	A	bmmrs_1	asrs_2	bmmrs_1	self_state	Daily spiritual experience	frequency_behavior	Adult ADHD	I feel God's (or a higher power's) presence	How often do you have difficulty getting things in order when you have to do a task that requires organization?
A_bmmrs_1__cidi5_16	A	bmmrs_1	cidi5_16	bmmrs_1	self_state	Daily spiritual experience	lifetime	Panic & phobia	I feel God's (or a higher power's) presence	With this definition in mind, did you ever in your life have a panic attack?
A_bmmrs_1__overallhealth_generalmentalhealth	A	bmmrs_1	overallhealth_generalmentalhealth	bmmrs_1	self_state	Daily spiritual experience	self_rating	Self-rated health	I feel God's (or a higher power's) presence	In general, how would you rate your mental health, including your mood and your ability to think?
A_bmmrs_1__sdoh_cpss_10	A	bmmrs_1	sdoh_cpss_10	bmmrs_1	self_state	Daily spiritual experience	stress_frequency	Perceived stress	I feel God's (or a higher power's) presence	In the last month, how often have you felt difficulties were piling up so high that you could not overcome them?
B_bmmrs_1__asrs_1	B	bmmrs_1	asrs_1	asrs_1	self_state	Daily spiritual experience	frequency_behavior	Adult ADHD	I feel God's (or a higher power's) presence	How often do you have trouble wrapping up the final details of a project, once the challenging parts have been done?
B_bmmrs_1__bfi2xs_12	B	bmmrs_1	bfi2xs_12	bfi2xs_12	self_state	Daily spiritual experience	trait	Agreeableness	I feel God's (or a higher power's) presence	I am someone who assumes the best about people.
B_bmmrs_1__cidi5_25	B	bmmrs_1	cidi5_25	cidi5_25	self_state	Daily spiritual experience	lifetime	Body-focused repetitive behavior	I feel God's (or a higher power's) presence	Have you ever been unable to stop picking at your skin?
B_bmmrs_1__ace_1	B	bmmrs_1	ace_1	ace_1	self_state	Daily spiritual experience	childhood	Childhood adversity	I feel God's (or a higher power's) presence	During your first 18 years of life, did you live with anyone who was depressed, mentally ill, or suicidal?
B_bmmrs_1__bfi2xs_13	B	bmmrs_1	bfi2xs_13	bfi2xs_13	self_state	Daily spiritual experience	trait	Conscientiousness	I feel God's (or a higher power's) presence	I am someone who is reliable, can always be counted on.
B_bmmrs_1__mhqukb_5	B	bmmrs_1	mhqukb_5	mhqukb_5	self_state	Daily spiritual experience	lifetime	Depression	I feel God's (or a higher power's) presence	Have you ever had a time in your life when you felt sad, blue, or depressed for two weeks or more in a row?
B_bmmrs_1__sdoh_eds_1	B	bmmrs_1	sdoh_eds_1	sdoh_eds_1	self_state	Daily spiritual experience	discrimination	Everyday discrimination	I feel God's (or a higher power's) presence	You are treated with less courtesy than other people are.
B_bmmrs_1__bfi2xs_1	B	bmmrs_1	bfi2xs_1	bfi2xs_1	self_state	Daily spiritual experience	trait	Extraversion	I feel God's (or a higher power's) presence	I am someone who tends to be quiet.
B_bmmrs_1__hvs_1	B	bmmrs_1	hvs_1	hvs_1	self_state	Daily spiritual experience	food_scarcity	Food insecurity	I feel God's (or a higher power's) presence	Within the past 12 months, we worried whether our food would run out before we got money to buy more.
B_bmmrs_1__gad7_1	B	bmmrs_1	gad7_1	gad7_1	self_state	Daily spiritual experience	symptom	Generalized anxiety	I feel God's (or a higher power's) presence	Feeling nervous, anxious, or on edge
A_bmmrs_2__asrs_1	A	bmmrs_2	asrs_1	bmmrs_2	self_state	Daily spiritual experience	frequency_behavior	Adult ADHD	I find strength and comfort in my religion	How often do you have trouble wrapping up the final details of a project, once the challenging parts have been done?
A_bmmrs_2__alcohol_alcoholparticipant	A	bmmrs_2	alcohol_alcoholparticipant	bmmrs_2	self_state	Daily spiritual experience	lifetime	Substance use	I find strength and comfort in my religion	In your entire life, have you had at least 1 drink of any kind of alcohol, not counting small tastes or sips? (By a "drink," we mean a can or bottle of beer, a glass of wine or a wine cooler, a shot of liquor, or a mixed drink with liquor in it.)
A_bmmrs_2__overallhealth_emotionalproblem7days	A	bmmrs_2	overallhealth_emotionalproblem7days	bmmrs_2	self_state	Daily spiritual experience	self_rating	Self-rated health	I find strength and comfort in my religion	In the past 7 days, how often have you been bothered by emotional problems such as feeling anxious, depressed, or irritable?
A_bmmrs_2__sdoh_cpss_1	A	bmmrs_2	sdoh_cpss_1	bmmrs_2	self_state	Daily spiritual experience	stress_frequency	Perceived stress	I find strength and comfort in my religion	In the last month, how often have you been upset because of something that happened unexpectedly?
A_bmmrs_2__gad7_1	A	bmmrs_2	gad7_1	bmmrs_2	self_state	Daily spiritual experience	symptom	Generalized anxiety	I find strength and comfort in my religion	Feeling nervous, anxious, or on edge
A_bmmrs_2__bfi2xs_1	A	bmmrs_2	bfi2xs_1	bmmrs_2	self_state	Daily spiritual experience	trait	Extraversion	I find strength and comfort in my religion	I am someone who tends to be quiet.
A_bmmrs_2__asrs_2	A	bmmrs_2	asrs_2	bmmrs_2	self_state	Daily spiritual experience	frequency_behavior	Adult ADHD	I find strength and comfort in my religion	How often do you have difficulty getting things in order when you have to do a task that requires organization?
A_bmmrs_2__cidi5_16	A	bmmrs_2	cidi5_16	bmmrs_2	self_state	Daily spiritual experience	lifetime	Panic & phobia	I find strength and comfort in my religion	With this definition in mind, did you ever in your life have a panic attack?
A_bmmrs_2__overallhealth_generalmentalhealth	A	bmmrs_2	overallhealth_generalmentalhealth	bmmrs_2	self_state	Daily spiritual experience	self_rating	Self-rated health	I find strength and comfort in my religion	In general, how would you rate your mental health, including your mood and your ability to think?
A_bmmrs_2__sdoh_cpss_10	A	bmmrs_2	sdoh_cpss_10	bmmrs_2	self_state	Daily spiritual experience	stress_frequency	Perceived stress	I find strength and comfort in my religion	In the last month, how often have you felt difficulties were piling up so high that you could not overcome them?
B_bmmrs_2__asrs_1	B	bmmrs_2	asrs_1	asrs_1	self_state	Daily spiritual experience	frequency_behavior	Adult ADHD	I find strength and comfort in my religion	How often do you have trouble wrapping up the final details of a project, once the challenging parts have been done?
B_bmmrs_2__bfi2xs_12	B	bmmrs_2	bfi2xs_12	bfi2xs_12	self_state	Daily spiritual experience	trait	Agreeableness	I find strength and comfort in my religion	I am someone who assumes the best about people.
B_bmmrs_2__cidi5_25	B	bmmrs_2	cidi5_25	cidi5_25	self_state	Daily spiritual experience	lifetime	Body-focused repetitive behavior	I find strength and comfort in my religion	Have you ever been unable to stop picking at your skin?
B_bmmrs_2__ace_1	B	bmmrs_2	ace_1	ace_1	self_state	Daily spiritual experience	childhood	Childhood adversity	I find strength and comfort in my religion	During your first 18 years of life, did you live with anyone who was depressed, mentally ill, or suicidal?
B_bmmrs_2__bfi2xs_13	B	bmmrs_2	bfi2xs_13	bfi2xs_13	self_state	Daily spiritual experience	trait	Conscientiousness	I find strength and comfort in my religion	I am someone who is reliable, can always be counted on.
B_bmmrs_2__mhqukb_5	B	bmmrs_2	mhqukb_5	mhqukb_5	self_state	Daily spiritual experience	lifetime	Depression	I find strength and comfort in my religion	Have you ever had a time in your life when you felt sad, blue, or depressed for two weeks or more in a row?
B_bmmrs_2__sdoh_eds_1	B	bmmrs_2	sdoh_eds_1	sdoh_eds_1	self_state	Daily spiritual experience	discrimination	Everyday discrimination	I find strength and comfort in my religion	You are treated with less courtesy than other people are.
B_bmmrs_2__bfi2xs_1	B	bmmrs_2	bfi2xs_1	bfi2xs_1	self_state	Daily spiritual experience	trait	Extraversion	I find strength and comfort in my religion	I am someone who tends to be quiet.
B_bmmrs_2__hvs_1	B	bmmrs_2	hvs_1	hvs_1	self_state	Daily spiritual experience	food_scarcity	Food insecurity	I find strength and comfort in my religion	Within the past 12 months, we worried whether our food would run out before we got money to buy more.
B_bmmrs_2__gad7_1	B	bmmrs_2	gad7_1	gad7_1	self_state	Daily spiritual experience	symptom	Generalized anxiety	I find strength and comfort in my religion	Feeling nervous, anxious, or on edge
A_bmmrs_3__asrs_1	A	bmmrs_3	asrs_1	bmmrs_3	self_state	Daily spiritual experience	frequency_behavior	Adult ADHD	I feel deep inner peace or harmony	How often do you have trouble wrapping up the final details of a project, once the challenging parts have been done?
A_bmmrs_3__alcohol_alcoholparticipant	A	bmmrs_3	alcohol_alcoholparticipant	bmmrs_3	self_state	Daily spiritual experience	lifetime	Substance use	I feel deep inner peace or harmony	In your entire life, have you had at least 1 drink of any kind of alcohol, not counting small tastes or sips? (By a "drink," we mean a can or bottle of beer, a glass of wine or a wine cooler, a shot of liquor, or a mixed drink with liquor in it.)
A_bmmrs_3__overallhealth_emotionalproblem7days	A	bmmrs_3	overallhealth_emotionalproblem7days	bmmrs_3	self_state	Daily spiritual experience	self_rating	Self-rated health	I feel deep inner peace or harmony	In the past 7 days, how often have you been bothered by emotional problems such as feeling anxious, depressed, or irritable?
A_bmmrs_3__sdoh_cpss_1	A	bmmrs_3	sdoh_cpss_1	bmmrs_3	self_state	Daily spiritual experience	stress_frequency	Perceived stress	I feel deep inner peace or harmony	In the last month, how often have you been upset because of something that happened unexpectedly?
A_bmmrs_3__gad7_1	A	bmmrs_3	gad7_1	bmmrs_3	self_state	Daily spiritual experience	symptom	Generalized anxiety	I feel deep inner peace or harmony	Feeling nervous, anxious, or on edge
A_bmmrs_3__bfi2xs_1	A	bmmrs_3	bfi2xs_1	bmmrs_3	self_state	Daily spiritual experience	trait	Extraversion	I feel deep inner peace or harmony	I am someone who tends to be quiet.
A_bmmrs_3__asrs_2	A	bmmrs_3	asrs_2	bmmrs_3	self_state	Daily spiritual experience	frequency_behavior	Adult ADHD	I feel deep inner peace or harmony	How often do you have difficulty getting things in order when you have to do a task that requires organization?
A_bmmrs_3__cidi5_16	A	bmmrs_3	cidi5_16	bmmrs_3	self_state	Daily spiritual experience	lifetime	Panic & phobia	I feel deep inner peace or harmony	With this definition in mind, did you ever in your life have a panic attack?
A_bmmrs_3__overallhealth_generalmentalhealth	A	bmmrs_3	overallhealth_generalmentalhealth	bmmrs_3	self_state	Daily spiritual experience	self_rating	Self-rated health	I feel deep inner peace or harmony	In general, how would you rate your mental health, including your mood and your ability to think?
A_bmmrs_3__sdoh_cpss_10	A	bmmrs_3	sdoh_cpss_10	bmmrs_3	self_state	Daily spiritual experience	stress_frequency	Perceived stress	I feel deep inner peace or harmony	In the last month, how often have you felt difficulties were piling up so high that you could not overcome them?
B_bmmrs_3__asrs_1	B	bmmrs_3	asrs_1	asrs_1	self_state	Daily spiritual experience	frequency_behavior	Adult ADHD	I feel deep inner peace or harmony	How often do you have trouble wrapping up the final details of a project, once the challenging parts have been done?
B_bmmrs_3__bfi2xs_12	B	bmmrs_3	bfi2xs_12	bfi2xs_12	self_state	Daily spiritual experience	trait	Agreeableness	I feel deep inner peace or harmony	I am someone who assumes the best about people.
B_bmmrs_3__cidi5_25	B	bmmrs_3	cidi5_25	cidi5_25	self_state	Daily spiritual experience	lifetime	Body-focused repetitive behavior	I feel deep inner peace or harmony	Have you ever been unable to stop picking at your skin?
B_bmmrs_3__ace_1	B	bmmrs_3	ace_1	ace_1	self_state	Daily spiritual experience	childhood	Childhood adversity	I feel deep inner peace or harmony	During your first 18 years of life, did you live with anyone who was depressed, mentally ill, or suicidal?
B_bmmrs_3__bfi2xs_13	B	bmmrs_3	bfi2xs_13	bfi2xs_13	self_state	Daily spiritual experience	trait	Conscientiousness	I feel deep inner peace or harmony	I am someone who is reliable, can always be counted on.
B_bmmrs_3__mhqukb_5	B	bmmrs_3	mhqukb_5	mhqukb_5	self_state	Daily spiritual experience	lifetime	Depression	I feel deep inner peace or harmony	Have you ever had a time in your life when you felt sad, blue, or depressed for two weeks or more in a row?
B_bmmrs_3__sdoh_eds_1	B	bmmrs_3	sdoh_eds_1	sdoh_eds_1	self_state	Daily spiritual experience	discrimination	Everyday discrimination	I feel deep inner peace or harmony	You are treated with less courtesy than other people are.
B_bmmrs_3__bfi2xs_1	B	bmmrs_3	bfi2xs_1	bfi2xs_1	self_state	Daily spiritual experience	trait	Extraversion	I feel deep inner peace or harmony	I am someone who tends to be quiet.
B_bmmrs_3__hvs_1	B	bmmrs_3	hvs_1	hvs_1	self_state	Daily spiritual experience	food_scarcity	Food insecurity	I feel deep inner peace or harmony	Within the past 12 months, we worried whether our food would run out before we got money to buy more.
B_bmmrs_3__gad7_1	B	bmmrs_3	gad7_1	gad7_1	self_state	Daily spiritual experience	symptom	Generalized anxiety	I feel deep inner peace or harmony	Feeling nervous, anxious, or on edge
A_bmmrs_4__asrs_1	A	bmmrs_4	asrs_1	bmmrs_4	self_state	Daily spiritual experience	frequency_behavior	Adult ADHD	I desire to be closer to or in union with God (or a higher power)	How often do you have trouble wrapping up the final details of a project, once the challenging parts have been done?
A_bmmrs_4__alcohol_alcoholparticipant	A	bmmrs_4	alcohol_alcoholparticipant	bmmrs_4	self_state	Daily spiritual experience	lifetime	Substance use	I desire to be closer to or in union with God (or a higher power)	In your entire life, have you had at least 1 drink of any kind of alcohol, not counting small tastes or sips? (By a "drink," we mean a can or bottle of beer, a glass of wine or a wine cooler, a shot of liquor, or a mixed drink with liquor in it.)
A_bmmrs_4__overallhealth_emotionalproblem7days	A	bmmrs_4	overallhealth_emotionalproblem7days	bmmrs_4	self_state	Daily spiritual experience	self_rating	Self-rated health	I desire to be closer to or in union with God (or a higher power)	In the past 7 days, how often have you been bothered by emotional problems such as feeling anxious, depressed, or irritable?
A_bmmrs_4__sdoh_cpss_1	A	bmmrs_4	sdoh_cpss_1	bmmrs_4	self_state	Daily spiritual experience	stress_frequency	Perceived stress	I desire to be closer to or in union with God (or a higher power)	In the last month, how often have you been upset because of something that happened unexpectedly?
A_bmmrs_4__gad7_1	A	bmmrs_4	gad7_1	bmmrs_4	self_state	Daily spiritual experience	symptom	Generalized anxiety	I desire to be closer to or in union with God (or a higher power)	Feeling nervous, anxious, or on edge
A_bmmrs_4__bfi2xs_1	A	bmmrs_4	bfi2xs_1	bmmrs_4	self_state	Daily spiritual experience	trait	Extraversion	I desire to be closer to or in union with God (or a higher power)	I am someone who tends to be quiet.
A_bmmrs_4__asrs_2	A	bmmrs_4	asrs_2	bmmrs_4	self_state	Daily spiritual experience	frequency_behavior	Adult ADHD	I desire to be closer to or in union with God (or a higher power)	How often do you have difficulty getting things in order when you have to do a task that requires organization?
A_bmmrs_4__cidi5_16	A	bmmrs_4	cidi5_16	bmmrs_4	self_state	Daily spiritual experience	lifetime	Panic & phobia	I desire to be closer to or in union with God (or a higher power)	With this definition in mind, did you ever in your life have a panic attack?
A_bmmrs_4__overallhealth_generalmentalhealth	A	bmmrs_4	overallhealth_generalmentalhealth	bmmrs_4	self_state	Daily spiritual experience	self_rating	Self-rated health	I desire to be closer to or in union with God (or a higher power)	In general, how would you rate your mental health, including your mood and your ability to think?
A_bmmrs_4__sdoh_cpss_10	A	bmmrs_4	sdoh_cpss_10	bmmrs_4	self_state	Daily spiritual experience	stress_frequency	Perceived stress	I desire to be closer to or in union with God (or a higher power)	In the last month, how often have you felt difficulties were piling up so high that you could not overcome them?
B_bmmrs_4__asrs_1	B	bmmrs_4	asrs_1	asrs_1	self_state	Daily spiritual experience	frequency_behavior	Adult ADHD	I desire to be closer to or in union with God (or a higher power)	How often do you have trouble wrapping up the final details of a project, once the challenging parts have been done?
B_bmmrs_4__bfi2xs_12	B	bmmrs_4	bfi2xs_12	bfi2xs_12	self_state	Daily spiritual experience	trait	Agreeableness	I desire to be closer to or in union with God (or a higher power)	I am someone who assumes the best about people.
B_bmmrs_4__cidi5_25	B	bmmrs_4	cidi5_25	cidi5_25	self_state	Daily spiritual experience	lifetime	Body-focused repetitive behavior	I desire to be closer to or in union with God (or a higher power)	Have you ever been unable to stop picking at your skin?
B_bmmrs_4__ace_1	B	bmmrs_4	ace_1	ace_1	self_state	Daily spiritual experience	childhood	Childhood adversity	I desire to be closer to or in union with God (or a higher power)	During your first 18 years of life, did you live with anyone who was depressed, mentally ill, or suicidal?
B_bmmrs_4__bfi2xs_13	B	bmmrs_4	bfi2xs_13	bfi2xs_13	self_state	Daily spiritual experience	trait	Conscientiousness	I desire to be closer to or in union with God (or a higher power)	I am someone who is reliable, can always be counted on.
B_bmmrs_4__mhqukb_5	B	bmmrs_4	mhqukb_5	mhqukb_5	self_state	Daily spiritual experience	lifetime	Depression	I desire to be closer to or in union with God (or a higher power)	Have you ever had a time in your life when you felt sad, blue, or depressed for two weeks or more in a row?
B_bmmrs_4__sdoh_eds_1	B	bmmrs_4	sdoh_eds_1	sdoh_eds_1	self_state	Daily spiritual experience	discrimination	Everyday discrimination	I desire to be closer to or in union with God (or a higher power)	You are treated with less courtesy than other people are.
B_bmmrs_4__bfi2xs_1	B	bmmrs_4	bfi2xs_1	bfi2xs_1	self_state	Daily spiritual experience	trait	Extraversion	I desire to be closer to or in union with God (or a higher power)	I am someone who tends to be quiet.
B_bmmrs_4__hvs_1	B	bmmrs_4	hvs_1	hvs_1	self_state	Daily spiritual experience	food_scarcity	Food insecurity	I desire to be closer to or in union with God (or a higher power)	Within the past 12 months, we worried whether our food would run out before we got money to buy more.
B_bmmrs_4__gad7_1	B	bmmrs_4	gad7_1	gad7_1	self_state	Daily spiritual experience	symptom	Generalized anxiety	I desire to be closer to or in union with God (or a higher power)	Feeling nervous, anxious, or on edge
A_bmmrs_5__asrs_1	A	bmmrs_5	asrs_1	bmmrs_5	self_state	Daily spiritual experience	frequency_behavior	Adult ADHD	I feel God's (or a higher power's) love for me, directly or through others	How often do you have trouble wrapping up the final details of a project, once the challenging parts have been done?
A_bmmrs_5__alcohol_alcoholparticipant	A	bmmrs_5	alcohol_alcoholparticipant	bmmrs_5	self_state	Daily spiritual experience	lifetime	Substance use	I feel God's (or a higher power's) love for me, directly or through others	In your entire life, have you had at least 1 drink of any kind of alcohol, not counting small tastes or sips? (By a "drink," we mean a can or bottle of beer, a glass of wine or a wine cooler, a shot of liquor, or a mixed drink with liquor in it.)
A_bmmrs_5__overallhealth_emotionalproblem7days	A	bmmrs_5	overallhealth_emotionalproblem7days	bmmrs_5	self_state	Daily spiritual experience	self_rating	Self-rated health	I feel God's (or a higher power's) love for me, directly or through others	In the past 7 days, how often have you been bothered by emotional problems such as feeling anxious, depressed, or irritable?
A_bmmrs_5__sdoh_cpss_1	A	bmmrs_5	sdoh_cpss_1	bmmrs_5	self_state	Daily spiritual experience	stress_frequency	Perceived stress	I feel God's (or a higher power's) love for me, directly or through others	In the last month, how often have you been upset because of something that happened unexpectedly?
A_bmmrs_5__gad7_1	A	bmmrs_5	gad7_1	bmmrs_5	self_state	Daily spiritual experience	symptom	Generalized anxiety	I feel God's (or a higher power's) love for me, directly or through others	Feeling nervous, anxious, or on edge
A_bmmrs_5__bfi2xs_1	A	bmmrs_5	bfi2xs_1	bmmrs_5	self_state	Daily spiritual experience	trait	Extraversion	I feel God's (or a higher power's) love for me, directly or through others	I am someone who tends to be quiet.
A_bmmrs_5__asrs_2	A	bmmrs_5	asrs_2	bmmrs_5	self_state	Daily spiritual experience	frequency_behavior	Adult ADHD	I feel God's (or a higher power's) love for me, directly or through others	How often do you have difficulty getting things in order when you have to do a task that requires organization?
A_bmmrs_5__cidi5_16	A	bmmrs_5	cidi5_16	bmmrs_5	self_state	Daily spiritual experience	lifetime	Panic & phobia	I feel God's (or a higher power's) love for me, directly or through others	With this definition in mind, did you ever in your life have a panic attack?
A_bmmrs_5__overallhealth_generalmentalhealth	A	bmmrs_5	overallhealth_generalmentalhealth	bmmrs_5	self_state	Daily spiritual experience	self_rating	Self-rated health	I feel God's (or a higher power's) love for me, directly or through others	In general, how would you rate your mental health, including your mood and your ability to think?
A_bmmrs_5__sdoh_cpss_10	A	bmmrs_5	sdoh_cpss_10	bmmrs_5	self_state	Daily spiritual experience	stress_frequency	Perceived stress	I feel God's (or a higher power's) love for me, directly or through others	In the last month, how often have you felt difficulties were piling up so high that you could not overcome them?
B_bmmrs_5__asrs_1	B	bmmrs_5	asrs_1	asrs_1	self_state	Daily spiritual experience	frequency_behavior	Adult ADHD	I feel God's (or a higher power's) love for me, directly or through others	How often do you have trouble wrapping up the final details of a project, once the challenging parts have been done?
B_bmmrs_5__bfi2xs_12	B	bmmrs_5	bfi2xs_12	bfi2xs_12	self_state	Daily spiritual experience	trait	Agreeableness	I feel God's (or a higher power's) love for me, directly or through others	I am someone who assumes the best about people.
B_bmmrs_5__cidi5_25	B	bmmrs_5	cidi5_25	cidi5_25	self_state	Daily spiritual experience	lifetime	Body-focused repetitive behavior	I feel God's (or a higher power's) love for me, directly or through others	Have you ever been unable to stop picking at your skin?
B_bmmrs_5__ace_1	B	bmmrs_5	ace_1	ace_1	self_state	Daily spiritual experience	childhood	Childhood adversity	I feel God's (or a higher power's) love for me, directly or through others	During your first 18 years of life, did you live with anyone who was depressed, mentally ill, or suicidal?
B_bmmrs_5__bfi2xs_13	B	bmmrs_5	bfi2xs_13	bfi2xs_13	self_state	Daily spiritual experience	trait	Conscientiousness	I feel God's (or a higher power's) love for me, directly or through others	I am someone who is reliable, can always be counted on.
B_bmmrs_5__mhqukb_5	B	bmmrs_5	mhqukb_5	mhqukb_5	self_state	Daily spiritual experience	lifetime	Depression	I feel God's (or a higher power's) love for me, directly or through others	Have you ever had a time in your life when you felt sad, blue, or depressed for two weeks or more in a row?
B_bmmrs_5__sdoh_eds_1	B	bmmrs_5	sdoh_eds_1	sdoh_eds_1	self_state	Daily spiritual experience	discrimination	Everyday discrimination	I feel God's (or a higher power's) love for me, directly or through others	You are treated with less courtesy than other people are.
B_bmmrs_5__bfi2xs_1	B	bmmrs_5	bfi2xs_1	bfi2xs_1	self_state	Daily spiritual experience	trait	Extraversion	I feel God's (or a higher power's) love for me, directly or through others	I am someone who tends to be quiet.
B_bmmrs_5__hvs_1	B	bmmrs_5	hvs_1	hvs_1	self_state	Daily spiritual experience	food_scarcity	Food insecurity	I feel God's (or a higher power's) love for me, directly or through others	Within the past 12 months, we worried whether our food would run out before we got money to buy more.
B_bmmrs_5__gad7_1	B	bmmrs_5	gad7_1	gad7_1	self_state	Daily spiritual experience	symptom	Generalized anxiety	I feel God's (or a higher power's) love for me, directly or through others	Feeling nervous, anxious, or on edge
A_bmmrs_6__asrs_1	A	bmmrs_6	asrs_1	bmmrs_6	self_state	Daily spiritual experience	frequency_behavior	Adult ADHD	I am spiritually touched by the beauty of creation	How often do you have trouble wrapping up the final details of a project, once the challenging parts have been done?
A_bmmrs_6__alcohol_alcoholparticipant	A	bmmrs_6	alcohol_alcoholparticipant	bmmrs_6	self_state	Daily spiritual experience	lifetime	Substance use	I am spiritually touched by the beauty of creation	In your entire life, have you had at least 1 drink of any kind of alcohol, not counting small tastes or sips? (By a "drink," we mean a can or bottle of beer, a glass of wine or a wine cooler, a shot of liquor, or a mixed drink with liquor in it.)
A_bmmrs_6__overallhealth_emotionalproblem7days	A	bmmrs_6	overallhealth_emotionalproblem7days	bmmrs_6	self_state	Daily spiritual experience	self_rating	Self-rated health	I am spiritually touched by the beauty of creation	In the past 7 days, how often have you been bothered by emotional problems such as feeling anxious, depressed, or irritable?
A_bmmrs_6__sdoh_cpss_1	A	bmmrs_6	sdoh_cpss_1	bmmrs_6	self_state	Daily spiritual experience	stress_frequency	Perceived stress	I am spiritually touched by the beauty of creation	In the last month, how often have you been upset because of something that happened unexpectedly?
A_bmmrs_6__gad7_1	A	bmmrs_6	gad7_1	bmmrs_6	self_state	Daily spiritual experience	symptom	Generalized anxiety	I am spiritually touched by the beauty of creation	Feeling nervous, anxious, or on edge
A_bmmrs_6__bfi2xs_1	A	bmmrs_6	bfi2xs_1	bmmrs_6	self_state	Daily spiritual experience	trait	Extraversion	I am spiritually touched by the beauty of creation	I am someone who tends to be quiet.
A_bmmrs_6__asrs_2	A	bmmrs_6	asrs_2	bmmrs_6	self_state	Daily spiritual experience	frequency_behavior	Adult ADHD	I am spiritually touched by the beauty of creation	How often do you have difficulty getting things in order when you have to do a task that requires organization?
A_bmmrs_6__cidi5_16	A	bmmrs_6	cidi5_16	bmmrs_6	self_state	Daily spiritual experience	lifetime	Panic & phobia	I am spiritually touched by the beauty of creation	With this definition in mind, did you ever in your life have a panic attack?
A_bmmrs_6__overallhealth_generalmentalhealth	A	bmmrs_6	overallhealth_generalmentalhealth	bmmrs_6	self_state	Daily spiritual experience	self_rating	Self-rated health	I am spiritually touched by the beauty of creation	In general, how would you rate your mental health, including your mood and your ability to think?
A_bmmrs_6__sdoh_cpss_10	A	bmmrs_6	sdoh_cpss_10	bmmrs_6	self_state	Daily spiritual experience	stress_frequency	Perceived stress	I am spiritually touched by the beauty of creation	In the last month, how often have you felt difficulties were piling up so high that you could not overcome them?
B_bmmrs_6__asrs_1	B	bmmrs_6	asrs_1	asrs_1	self_state	Daily spiritual experience	frequency_behavior	Adult ADHD	I am spiritually touched by the beauty of creation	How often do you have trouble wrapping up the final details of a project, once the challenging parts have been done?
B_bmmrs_6__bfi2xs_12	B	bmmrs_6	bfi2xs_12	bfi2xs_12	self_state	Daily spiritual experience	trait	Agreeableness	I am spiritually touched by the beauty of creation	I am someone who assumes the best about people.
B_bmmrs_6__cidi5_25	B	bmmrs_6	cidi5_25	cidi5_25	self_state	Daily spiritual experience	lifetime	Body-focused repetitive behavior	I am spiritually touched by the beauty of creation	Have you ever been unable to stop picking at your skin?
B_bmmrs_6__ace_1	B	bmmrs_6	ace_1	ace_1	self_state	Daily spiritual experience	childhood	Childhood adversity	I am spiritually touched by the beauty of creation	During your first 18 years of life, did you live with anyone who was depressed, mentally ill, or suicidal?
B_bmmrs_6__bfi2xs_13	B	bmmrs_6	bfi2xs_13	bfi2xs_13	self_state	Daily spiritual experience	trait	Conscientiousness	I am spiritually touched by the beauty of creation	I am someone who is reliable, can always be counted on.
B_bmmrs_6__mhqukb_5	B	bmmrs_6	mhqukb_5	mhqukb_5	self_state	Daily spiritual experience	lifetime	Depression	I am spiritually touched by the beauty of creation	Have you ever had a time in your life when you felt sad, blue, or depressed for two weeks or more in a row?
B_bmmrs_6__sdoh_eds_1	B	bmmrs_6	sdoh_eds_1	sdoh_eds_1	self_state	Daily spiritual experience	discrimination	Everyday discrimination	I am spiritually touched by the beauty of creation	You are treated with less courtesy than other people are.
B_bmmrs_6__bfi2xs_1	B	bmmrs_6	bfi2xs_1	bfi2xs_1	self_state	Daily spiritual experience	trait	Extraversion	I am spiritually touched by the beauty of creation	I am someone who tends to be quiet.
B_bmmrs_6__hvs_1	B	bmmrs_6	hvs_1	hvs_1	self_state	Daily spiritual experience	food_scarcity	Food insecurity	I am spiritually touched by the beauty of creation	Within the past 12 months, we worried whether our food would run out before we got money to buy more.
B_bmmrs_6__gad7_1	B	bmmrs_6	gad7_1	gad7_1	self_state	Daily spiritual experience	symptom	Generalized anxiety	I am spiritually touched by the beauty of creation	Feeling nervous, anxious, or on edge
A_hvs_1__asrs_1	A	hvs_1	asrs_1	hvs_1	food_scarcity	Food insecurity	frequency_behavior	Adult ADHD	Within the past 12 months, we worried whether our food would run out before we got money to buy more.	How often do you have trouble wrapping up the final details of a project, once the challenging parts have been done?
A_hvs_1__alcohol_alcoholparticipant	A	hvs_1	alcohol_alcoholparticipant	hvs_1	food_scarcity	Food insecurity	lifetime	Substance use	Within the past 12 months, we worried whether our food would run out before we got money to buy more.	In your entire life, have you had at least 1 drink of any kind of alcohol, not counting small tastes or sips? (By a "drink," we mean a can or bottle of beer, a glass of wine or a wine cooler, a shot of liquor, or a mixed drink with liquor in it.)
A_hvs_1__overallhealth_emotionalproblem7days	A	hvs_1	overallhealth_emotionalproblem7days	hvs_1	food_scarcity	Food insecurity	self_rating	Self-rated health	Within the past 12 months, we worried whether our food would run out before we got money to buy more.	In the past 7 days, how often have you been bothered by emotional problems such as feeling anxious, depressed, or irritable?
A_hvs_1__bmmrs_1	A	hvs_1	bmmrs_1	hvs_1	food_scarcity	Food insecurity	self_state	Daily spiritual experience	Within the past 12 months, we worried whether our food would run out before we got money to buy more.	I feel God's (or a higher power's) presence
A_hvs_1__sdoh_cpss_1	A	hvs_1	sdoh_cpss_1	hvs_1	food_scarcity	Food insecurity	stress_frequency	Perceived stress	Within the past 12 months, we worried whether our food would run out before we got money to buy more.	In the last month, how often have you been upset because of something that happened unexpectedly?
A_hvs_1__gad7_1	A	hvs_1	gad7_1	hvs_1	food_scarcity	Food insecurity	symptom	Generalized anxiety	Within the past 12 months, we worried whether our food would run out before we got money to buy more.	Feeling nervous, anxious, or on edge
A_hvs_1__bfi2xs_1	A	hvs_1	bfi2xs_1	hvs_1	food_scarcity	Food insecurity	trait	Extraversion	Within the past 12 months, we worried whether our food would run out before we got money to buy more.	I am someone who tends to be quiet.
A_hvs_1__asrs_2	A	hvs_1	asrs_2	hvs_1	food_scarcity	Food insecurity	frequency_behavior	Adult ADHD	Within the past 12 months, we worried whether our food would run out before we got money to buy more.	How often do you have difficulty getting things in order when you have to do a task that requires organization?
A_hvs_1__cidi5_16	A	hvs_1	cidi5_16	hvs_1	food_scarcity	Food insecurity	lifetime	Panic & phobia	Within the past 12 months, we worried whether our food would run out before we got money to buy more.	With this definition in mind, did you ever in your life have a panic attack?
A_hvs_1__overallhealth_generalmentalhealth	A	hvs_1	overallhealth_generalmentalhealth	hvs_1	food_scarcity	Food insecurity	self_rating	Self-rated health	Within the past 12 months, we worried whether our food would run out before we got money to buy more.	In general, how would you rate your mental health, including your mood and your ability to think?
B_hvs_1__asrs_1	B	hvs_1	asrs_1	asrs_1	food_scarcity	Food insecurity	frequency_behavior	Adult ADHD	Within the past 12 months, we worried whether our food would run out before we got money to buy more.	How often do you have trouble wrapping up the final details of a project, once the challenging parts have been done?
B_hvs_1__bfi2xs_12	B	hvs_1	bfi2xs_12	bfi2xs_12	food_scarcity	Food insecurity	trait	Agreeableness	Within the past 12 months, we worried whether our food would run out before we got money to buy more.	I am someone who assumes the best about people.
B_hvs_1__cidi5_25	B	hvs_1	cidi5_25	cidi5_25	food_scarcity	Food insecurity	lifetime	Body-focused repetitive behavior	Within the past 12 months, we worried whether our food would run out before we got money to buy more.	Have you ever been unable to stop picking at your skin?
B_hvs_1__ace_1	B	hvs_1	ace_1	ace_1	food_scarcity	Food insecurity	childhood	Childhood adversity	Within the past 12 months, we worried whether our food would run out before we got money to buy more.	During your first 18 years of life, did you live with anyone who was depressed, mentally ill, or suicidal?
B_hvs_1__bfi2xs_13	B	hvs_1	bfi2xs_13	bfi2xs_13	food_scarcity	Food insecurity	trait	Conscientiousness	Within the past 12 months, we worried whether our food would run out before we got money to buy more.	I am someone who is reliable, can always be counted on.
B_hvs_1__bmmrs_1	B	hvs_1	bmmrs_1	bmmrs_1	food_scarcity	Food insecurity	self_state	Daily spiritual experience	Within the past 12 months, we worried whether our food would run out before we got money to buy more.	I feel God's (or a higher power's) presence
B_hvs_1__mhqukb_5	B	hvs_1	mhqukb_5	mhqukb_5	food_scarcity	Food insecurity	lifetime	Depression	Within the past 12 months, we worried whether our food would run out before we got money to buy more.	Have you ever had a time in your life when you felt sad, blue, or depressed for two weeks or more in a row?
B_hvs_1__sdoh_eds_1	B	hvs_1	sdoh_eds_1	sdoh_eds_1	food_scarcity	Food insecurity	discrimination	Everyday discrimination	Within the past 12 months, we worried whether our food would run out before we got money to buy more.	You are treated with less courtesy than other people are.
B_hvs_1__bfi2xs_1	B	hvs_1	bfi2xs_1	bfi2xs_1	food_scarcity	Food insecurity	trait	Extraversion	Within the past 12 months, we worried whether our food would run out before we got money to buy more.	I am someone who tends to be quiet.
B_hvs_1__gad7_1	B	hvs_1	gad7_1	gad7_1	food_scarcity	Food insecurity	symptom	Generalized anxiety	Within the past 12 months, we worried whether our food would run out before we got money to buy more.	Feeling nervous, anxious, or on edge
A_hvs_2__asrs_1	A	hvs_2	asrs_1	hvs_2	food_scarcity	Food insecurity	frequency_behavior	Adult ADHD	Within the past 12 months, the food we bought just didn't last and we didn't have money to get more.	How often do you have trouble wrapping up the final details of a project, once the challenging parts have been done?
A_hvs_2__alcohol_alcoholparticipant	A	hvs_2	alcohol_alcoholparticipant	hvs_2	food_scarcity	Food insecurity	lifetime	Substance use	Within the past 12 months, the food we bought just didn't last and we didn't have money to get more.	In your entire life, have you had at least 1 drink of any kind of alcohol, not counting small tastes or sips? (By a "drink," we mean a can or bottle of beer, a glass of wine or a wine cooler, a shot of liquor, or a mixed drink with liquor in it.)
A_hvs_2__overallhealth_emotionalproblem7days	A	hvs_2	overallhealth_emotionalproblem7days	hvs_2	food_scarcity	Food insecurity	self_rating	Self-rated health	Within the past 12 months, the food we bought just didn't last and we didn't have money to get more.	In the past 7 days, how often have you been bothered by emotional problems such as feeling anxious, depressed, or irritable?
A_hvs_2__bmmrs_1	A	hvs_2	bmmrs_1	hvs_2	food_scarcity	Food insecurity	self_state	Daily spiritual experience	Within the past 12 months, the food we bought just didn't last and we didn't have money to get more.	I feel God's (or a higher power's) presence
A_hvs_2__sdoh_cpss_1	A	hvs_2	sdoh_cpss_1	hvs_2	food_scarcity	Food insecurity	stress_frequency	Perceived stress	Within the past 12 months, the food we bought just didn't last and we didn't have money to get more.	In the last month, how often have you been upset because of something that happened unexpectedly?
A_hvs_2__gad7_1	A	hvs_2	gad7_1	hvs_2	food_scarcity	Food insecurity	symptom	Generalized anxiety	Within the past 12 months, the food we bought just didn't last and we didn't have money to get more.	Feeling nervous, anxious, or on edge
A_hvs_2__bfi2xs_1	A	hvs_2	bfi2xs_1	hvs_2	food_scarcity	Food insecurity	trait	Extraversion	Within the past 12 months, the food we bought just didn't last and we didn't have money to get more.	I am someone who tends to be quiet.
A_hvs_2__asrs_2	A	hvs_2	asrs_2	hvs_2	food_scarcity	Food insecurity	frequency_behavior	Adult ADHD	Within the past 12 months, the food we bought just didn't last and we didn't have money to get more.	How often do you have difficulty getting things in order when you have to do a task that requires organization?
A_hvs_2__cidi5_16	A	hvs_2	cidi5_16	hvs_2	food_scarcity	Food insecurity	lifetime	Panic & phobia	Within the past 12 months, the food we bought just didn't last and we didn't have money to get more.	With this definition in mind, did you ever in your life have a panic attack?
A_hvs_2__overallhealth_generalmentalhealth	A	hvs_2	overallhealth_generalmentalhealth	hvs_2	food_scarcity	Food insecurity	self_rating	Self-rated health	Within the past 12 months, the food we bought just didn't last and we didn't have money to get more.	In general, how would you rate your mental health, including your mood and your ability to think?
B_hvs_2__asrs_1	B	hvs_2	asrs_1	asrs_1	food_scarcity	Food insecurity	frequency_behavior	Adult ADHD	Within the past 12 months, the food we bought just didn't last and we didn't have money to get more.	How often do you have trouble wrapping up the final details of a project, once the challenging parts have been done?
B_hvs_2__bfi2xs_12	B	hvs_2	bfi2xs_12	bfi2xs_12	food_scarcity	Food insecurity	trait	Agreeableness	Within the past 12 months, the food we bought just didn't last and we didn't have money to get more.	I am someone who assumes the best about people.
B_hvs_2__cidi5_25	B	hvs_2	cidi5_25	cidi5_25	food_scarcity	Food insecurity	lifetime	Body-focused repetitive behavior	Within the past 12 months, the food we bought just didn't last and we didn't have money to get more.	Have you ever been unable to stop picking at your skin?
B_hvs_2__ace_1	B	hvs_2	ace_1	ace_1	food_scarcity	Food insecurity	childhood	Childhood adversity	Within the past 12 months, the food we bought just didn't last and we didn't have money to get more.	During your first 18 years of life, did you live with anyone who was depressed, mentally ill, or suicidal?
B_hvs_2__bfi2xs_13	B	hvs_2	bfi2xs_13	bfi2xs_13	food_scarcity	Food insecurity	trait	Conscientiousness	Within the past 12 months, the food we bought just didn't last and we didn't have money to get more.	I am someone who is reliable, can always be counted on.
B_hvs_2__bmmrs_1	B	hvs_2	bmmrs_1	bmmrs_1	food_scarcity	Food insecurity	self_state	Daily spiritual experience	Within the past 12 months, the food we bought just didn't last and we didn't have money to get more.	I feel God's (or a higher power's) presence
B_hvs_2__mhqukb_5	B	hvs_2	mhqukb_5	mhqukb_5	food_scarcity	Food insecurity	lifetime	Depression	Within the past 12 months, the food we bought just didn't last and we didn't have money to get more.	Have you ever had a time in your life when you felt sad, blue, or depressed for two weeks or more in a row?
B_hvs_2__sdoh_eds_1	B	hvs_2	sdoh_eds_1	sdoh_eds_1	food_scarcity	Food insecurity	discrimination	Everyday discrimination	Within the past 12 months, the food we bought just didn't last and we didn't have money to get more.	You are treated with less courtesy than other people are.
B_hvs_2__bfi2xs_1	B	hvs_2	bfi2xs_1	bfi2xs_1	food_scarcity	Food insecurity	trait	Extraversion	Within the past 12 months, the food we bought just didn't last and we didn't have money to get more.	I am someone who tends to be quiet.
B_hvs_2__gad7_1	B	hvs_2	gad7_1	gad7_1	food_scarcity	Food insecurity	symptom	Generalized anxiety	Within the past 12 months, the food we bought just didn't last and we didn't have money to get more.	Feeling nervous, anxious, or on edge
A_ips_16__asrs_1	A	ips_16	asrs_1	ips_16	neighborhood	Neighborhood disorder & safety	frequency_behavior	Adult ADHD	The crime rate in my neighborhood makes it unsafe to go on walks during the day. Would you say that you...	How often do you have trouble wrapping up the final details of a project, once the challenging parts have been done?
A_ips_16__alcohol_alcoholparticipant	A	ips_16	alcohol_alcoholparticipant	ips_16	neighborhood	Neighborhood disorder & safety	lifetime	Substance use	The crime rate in my neighborhood makes it unsafe to go on walks during the day. Would you say that you...	In your entire life, have you had at least 1 drink of any kind of alcohol, not counting small tastes or sips? (By a "drink," we mean a can or bottle of beer, a glass of wine or a wine cooler, a shot of liquor, or a mixed drink with liquor in it.)
A_ips_16__overallhealth_emotionalproblem7days	A	ips_16	overallhealth_emotionalproblem7days	ips_16	neighborhood	Neighborhood disorder & safety	self_rating	Self-rated health	The crime rate in my neighborhood makes it unsafe to go on walks during the day. Would you say that you...	In the past 7 days, how often have you been bothered by emotional problems such as feeling anxious, depressed, or irritable?
A_ips_16__bmmrs_1	A	ips_16	bmmrs_1	ips_16	neighborhood	Neighborhood disorder & safety	self_state	Daily spiritual experience	The crime rate in my neighborhood makes it unsafe to go on walks during the day. Would you say that you...	I feel God's (or a higher power's) presence
A_ips_16__sdoh_cpss_1	A	ips_16	sdoh_cpss_1	ips_16	neighborhood	Neighborhood disorder & safety	stress_frequency	Perceived stress	The crime rate in my neighborhood makes it unsafe to go on walks during the day. Would you say that you...	In the last month, how often have you been upset because of something that happened unexpectedly?
A_ips_16__gad7_1	A	ips_16	gad7_1	ips_16	neighborhood	Neighborhood disorder & safety	symptom	Generalized anxiety	The crime rate in my neighborhood makes it unsafe to go on walks during the day. Would you say that you...	Feeling nervous, anxious, or on edge
A_ips_16__bfi2xs_1	A	ips_16	bfi2xs_1	ips_16	neighborhood	Neighborhood disorder & safety	trait	Extraversion	The crime rate in my neighborhood makes it unsafe to go on walks during the day. Would you say that you...	I am someone who tends to be quiet.
A_ips_16__asrs_2	A	ips_16	asrs_2	ips_16	neighborhood	Neighborhood disorder & safety	frequency_behavior	Adult ADHD	The crime rate in my neighborhood makes it unsafe to go on walks during the day. Would you say that you...	How often do you have difficulty getting things in order when you have to do a task that requires organization?
A_ips_16__cidi5_16	A	ips_16	cidi5_16	ips_16	neighborhood	Neighborhood disorder & safety	lifetime	Panic & phobia	The crime rate in my neighborhood makes it unsafe to go on walks during the day. Would you say that you...	With this definition in mind, did you ever in your life have a panic attack?
A_ips_16__overallhealth_generalmentalhealth	A	ips_16	overallhealth_generalmentalhealth	ips_16	neighborhood	Neighborhood disorder & safety	self_rating	Self-rated health	The crime rate in my neighborhood makes it unsafe to go on walks during the day. Would you say that you...	In general, how would you rate your mental health, including your mood and your ability to think?
B_ips_16__asrs_1	B	ips_16	asrs_1	asrs_1	neighborhood	Neighborhood disorder & safety	frequency_behavior	Adult ADHD	The crime rate in my neighborhood makes it unsafe to go on walks during the day. Would you say that you...	How often do you have trouble wrapping up the final details of a project, once the challenging parts have been done?
B_ips_16__bfi2xs_12	B	ips_16	bfi2xs_12	bfi2xs_12	neighborhood	Neighborhood disorder & safety	trait	Agreeableness	The crime rate in my neighborhood makes it unsafe to go on walks during the day. Would you say that you...	I am someone who assumes the best about people.
B_ips_16__cidi5_25	B	ips_16	cidi5_25	cidi5_25	neighborhood	Neighborhood disorder & safety	lifetime	Body-focused repetitive behavior	The crime rate in my neighborhood makes it unsafe to go on walks during the day. Would you say that you...	Have you ever been unable to stop picking at your skin?
B_ips_16__ace_1	B	ips_16	ace_1	ace_1	neighborhood	Neighborhood disorder & safety	childhood	Childhood adversity	The crime rate in my neighborhood makes it unsafe to go on walks during the day. Would you say that you...	During your first 18 years of life, did you live with anyone who was depressed, mentally ill, or suicidal?
B_ips_16__bfi2xs_13	B	ips_16	bfi2xs_13	bfi2xs_13	neighborhood	Neighborhood disorder & safety	trait	Conscientiousness	The crime rate in my neighborhood makes it unsafe to go on walks during the day. Would you say that you...	I am someone who is reliable, can always be counted on.
B_ips_16__bmmrs_1	B	ips_16	bmmrs_1	bmmrs_1	neighborhood	Neighborhood disorder & safety	self_state	Daily spiritual experience	The crime rate in my neighborhood makes it unsafe to go on walks during the day. Would you say that you...	I feel God's (or a higher power's) presence
B_ips_16__mhqukb_5	B	ips_16	mhqukb_5	mhqukb_5	neighborhood	Neighborhood disorder & safety	lifetime	Depression	The crime rate in my neighborhood makes it unsafe to go on walks during the day. Would you say that you...	Have you ever had a time in your life when you felt sad, blue, or depressed for two weeks or more in a row?
B_ips_16__sdoh_eds_1	B	ips_16	sdoh_eds_1	sdoh_eds_1	neighborhood	Neighborhood disorder & safety	discrimination	Everyday discrimination	The crime rate in my neighborhood makes it unsafe to go on walks during the day. Would you say that you...	You are treated with less courtesy than other people are.
B_ips_16__bfi2xs_1	B	ips_16	bfi2xs_1	bfi2xs_1	neighborhood	Neighborhood disorder & safety	trait	Extraversion	The crime rate in my neighborhood makes it unsafe to go on walks during the day. Would you say that you...	I am someone who tends to be quiet.
B_ips_16__hvs_1	B	ips_16	hvs_1	hvs_1	neighborhood	Neighborhood disorder & safety	food_scarcity	Food insecurity	The crime rate in my neighborhood makes it unsafe to go on walks during the day. Would you say that you...	Within the past 12 months, we worried whether our food would run out before we got money to buy more.
A_nds_1__asrs_1	A	nds_1	asrs_1	nds_1	neighborhood	Neighborhood disorder & safety	frequency_behavior	Adult ADHD	There is a lot of graffiti in my neighborhood.	How often do you have trouble wrapping up the final details of a project, once the challenging parts have been done?
A_nds_1__alcohol_alcoholparticipant	A	nds_1	alcohol_alcoholparticipant	nds_1	neighborhood	Neighborhood disorder & safety	lifetime	Substance use	There is a lot of graffiti in my neighborhood.	In your entire life, have you had at least 1 drink of any kind of alcohol, not counting small tastes or sips? (By a "drink," we mean a can or bottle of beer, a glass of wine or a wine cooler, a shot of liquor, or a mixed drink with liquor in it.)
A_nds_1__overallhealth_emotionalproblem7days	A	nds_1	overallhealth_emotionalproblem7days	nds_1	neighborhood	Neighborhood disorder & safety	self_rating	Self-rated health	There is a lot of graffiti in my neighborhood.	In the past 7 days, how often have you been bothered by emotional problems such as feeling anxious, depressed, or irritable?
A_nds_1__bmmrs_1	A	nds_1	bmmrs_1	nds_1	neighborhood	Neighborhood disorder & safety	self_state	Daily spiritual experience	There is a lot of graffiti in my neighborhood.	I feel God's (or a higher power's) presence
A_nds_1__sdoh_cpss_1	A	nds_1	sdoh_cpss_1	nds_1	neighborhood	Neighborhood disorder & safety	stress_frequency	Perceived stress	There is a lot of graffiti in my neighborhood.	In the last month, how often have you been upset because of something that happened unexpectedly?
A_nds_1__gad7_1	A	nds_1	gad7_1	nds_1	neighborhood	Neighborhood disorder & safety	symptom	Generalized anxiety	There is a lot of graffiti in my neighborhood.	Feeling nervous, anxious, or on edge
A_nds_1__bfi2xs_1	A	nds_1	bfi2xs_1	nds_1	neighborhood	Neighborhood disorder & safety	trait	Extraversion	There is a lot of graffiti in my neighborhood.	I am someone who tends to be quiet.
A_nds_1__asrs_2	A	nds_1	asrs_2	nds_1	neighborhood	Neighborhood disorder & safety	frequency_behavior	Adult ADHD	There is a lot of graffiti in my neighborhood.	How often do you have difficulty getting things in order when you have to do a task that requires organization?
A_nds_1__cidi5_16	A	nds_1	cidi5_16	nds_1	neighborhood	Neighborhood disorder & safety	lifetime	Panic & phobia	There is a lot of graffiti in my neighborhood.	With this definition in mind, did you ever in your life have a panic attack?
A_nds_1__overallhealth_generalmentalhealth	A	nds_1	overallhealth_generalmentalhealth	nds_1	neighborhood	Neighborhood disorder & safety	self_rating	Self-rated health	There is a lot of graffiti in my neighborhood.	In general, how would you rate your mental health, including your mood and your ability to think?
B_nds_1__asrs_1	B	nds_1	asrs_1	asrs_1	neighborhood	Neighborhood disorder & safety	frequency_behavior	Adult ADHD	There is a lot of graffiti in my neighborhood.	How often do you have trouble wrapping up the final details of a project, once the challenging parts have been done?
B_nds_1__bfi2xs_12	B	nds_1	bfi2xs_12	bfi2xs_12	neighborhood	Neighborhood disorder & safety	trait	Agreeableness	There is a lot of graffiti in my neighborhood.	I am someone who assumes the best about people.
B_nds_1__cidi5_25	B	nds_1	cidi5_25	cidi5_25	neighborhood	Neighborhood disorder & safety	lifetime	Body-focused repetitive behavior	There is a lot of graffiti in my neighborhood.	Have you ever been unable to stop picking at your skin?
B_nds_1__ace_1	B	nds_1	ace_1	ace_1	neighborhood	Neighborhood disorder & safety	childhood	Childhood adversity	There is a lot of graffiti in my neighborhood.	During your first 18 years of life, did you live with anyone who was depressed, mentally ill, or suicidal?
B_nds_1__bfi2xs_13	B	nds_1	bfi2xs_13	bfi2xs_13	neighborhood	Neighborhood disorder & safety	trait	Conscientiousness	There is a lot of graffiti in my neighborhood.	I am someone who is reliable, can always be counted on.
B_nds_1__bmmrs_1	B	nds_1	bmmrs_1	bmmrs_1	neighborhood	Neighborhood disorder & safety	self_state	Daily spiritual experience	There is a lot of graffiti in my neighborhood.	I feel God's (or a higher power's) presence
B_nds_1__mhqukb_5	B	nds_1	mhqukb_5	mhqukb_5	neighborhood	Neighborhood disorder & safety	lifetime	Depression	There is a lot of graffiti in my neighborhood.	Have you ever had a time in your life when you felt sad, blue, or depressed for two weeks or more in a row?
B_nds_1__sdoh_eds_1	B	nds_1	sdoh_eds_1	sdoh_eds_1	neighborhood	Neighborhood disorder & safety	discrimination	Everyday discrimination	There is a lot of graffiti in my neighborhood.	You are treated with less courtesy than other people are.
B_nds_1__bfi2xs_1	B	nds_1	bfi2xs_1	bfi2xs_1	neighborhood	Neighborhood disorder & safety	trait	Extraversion	There is a lot of graffiti in my neighborhood.	I am someone who tends to be quiet.
B_nds_1__hvs_1	B	nds_1	hvs_1	hvs_1	neighborhood	Neighborhood disorder & safety	food_scarcity	Food insecurity	There is a lot of graffiti in my neighborhood.	Within the past 12 months, we worried whether our food would run out before we got money to buy more.
A_nds_10__asrs_1	A	nds_10	asrs_1	nds_10	neighborhood	Neighborhood disorder & safety	frequency_behavior	Adult ADHD	There is too much alcohol use in my neighborhood.	How often do you have trouble wrapping up the final details of a project, once the challenging parts have been done?
A_nds_10__alcohol_alcoholparticipant	A	nds_10	alcohol_alcoholparticipant	nds_10	neighborhood	Neighborhood disorder & safety	lifetime	Substance use	There is too much alcohol use in my neighborhood.	In your entire life, have you had at least 1 drink of any kind of alcohol, not counting small tastes or sips? (By a "drink," we mean a can or bottle of beer, a glass of wine or a wine cooler, a shot of liquor, or a mixed drink with liquor in it.)
A_nds_10__overallhealth_emotionalproblem7days	A	nds_10	overallhealth_emotionalproblem7days	nds_10	neighborhood	Neighborhood disorder & safety	self_rating	Self-rated health	There is too much alcohol use in my neighborhood.	In the past 7 days, how often have you been bothered by emotional problems such as feeling anxious, depressed, or irritable?
A_nds_10__bmmrs_1	A	nds_10	bmmrs_1	nds_10	neighborhood	Neighborhood disorder & safety	self_state	Daily spiritual experience	There is too much alcohol use in my neighborhood.	I feel God's (or a higher power's) presence
A_nds_10__sdoh_cpss_1	A	nds_10	sdoh_cpss_1	nds_10	neighborhood	Neighborhood disorder & safety	stress_frequency	Perceived stress	There is too much alcohol use in my neighborhood.	In the last month, how often have you been upset because of something that happened unexpectedly?
A_nds_10__gad7_1	A	nds_10	gad7_1	nds_10	neighborhood	Neighborhood disorder & safety	symptom	Generalized anxiety	There is too much alcohol use in my neighborhood.	Feeling nervous, anxious, or on edge
A_nds_10__bfi2xs_1	A	nds_10	bfi2xs_1	nds_10	neighborhood	Neighborhood disorder & safety	trait	Extraversion	There is too much alcohol use in my neighborhood.	I am someone who tends to be quiet.
A_nds_10__asrs_2	A	nds_10	asrs_2	nds_10	neighborhood	Neighborhood disorder & safety	frequency_behavior	Adult ADHD	There is too much alcohol use in my neighborhood.	How often do you have difficulty getting things in order when you have to do a task that requires organization?
A_nds_10__cidi5_16	A	nds_10	cidi5_16	nds_10	neighborhood	Neighborhood disorder & safety	lifetime	Panic & phobia	There is too much alcohol use in my neighborhood.	With this definition in mind, did you ever in your life have a panic attack?
A_nds_10__overallhealth_generalmentalhealth	A	nds_10	overallhealth_generalmentalhealth	nds_10	neighborhood	Neighborhood disorder & safety	self_rating	Self-rated health	There is too much alcohol use in my neighborhood.	In general, how would you rate your mental health, including your mood and your ability to think?
B_nds_10__asrs_1	B	nds_10	asrs_1	asrs_1	neighborhood	Neighborhood disorder & safety	frequency_behavior	Adult ADHD	There is too much alcohol use in my neighborhood.	How often do you have trouble wrapping up the final details of a project, once the challenging parts have been done?
B_nds_10__bfi2xs_12	B	nds_10	bfi2xs_12	bfi2xs_12	neighborhood	Neighborhood disorder & safety	trait	Agreeableness	There is too much alcohol use in my neighborhood.	I am someone who assumes the best about people.
B_nds_10__cidi5_25	B	nds_10	cidi5_25	cidi5_25	neighborhood	Neighborhood disorder & safety	lifetime	Body-focused repetitive behavior	There is too much alcohol use in my neighborhood.	Have you ever been unable to stop picking at your skin?
B_nds_10__ace_1	B	nds_10	ace_1	ace_1	neighborhood	Neighborhood disorder & safety	childhood	Childhood adversity	There is too much alcohol use in my neighborhood.	During your first 18 years of life, did you live with anyone who was depressed, mentally ill, or suicidal?
B_nds_10__bfi2xs_13	B	nds_10	bfi2xs_13	bfi2xs_13	neighborhood	Neighborhood disorder & safety	trait	Conscientiousness	There is too much alcohol use in my neighborhood.	I am someone who is reliable, can always be counted on.
B_nds_10__bmmrs_1	B	nds_10	bmmrs_1	bmmrs_1	neighborhood	Neighborhood disorder & safety	self_state	Daily spiritual experience	There is too much alcohol use in my neighborhood.	I feel God's (or a higher power's) presence
B_nds_10__mhqukb_5	B	nds_10	mhqukb_5	mhqukb_5	neighborhood	Neighborhood disorder & safety	lifetime	Depression	There is too much alcohol use in my neighborhood.	Have you ever had a time in your life when you felt sad, blue, or depressed for two weeks or more in a row?
B_nds_10__sdoh_eds_1	B	nds_10	sdoh_eds_1	sdoh_eds_1	neighborhood	Neighborhood disorder & safety	discrimination	Everyday discrimination	There is too much alcohol use in my neighborhood.	You are treated with less courtesy than other people are.
B_nds_10__bfi2xs_1	B	nds_10	bfi2xs_1	bfi2xs_1	neighborhood	Neighborhood disorder & safety	trait	Extraversion	There is too much alcohol use in my neighborhood.	I am someone who tends to be quiet.
B_nds_10__hvs_1	B	nds_10	hvs_1	hvs_1	neighborhood	Neighborhood disorder & safety	food_scarcity	Food insecurity	There is too much alcohol use in my neighborhood.	Within the past 12 months, we worried whether our food would run out before we got money to buy more.
A_nds_11__asrs_1	A	nds_11	asrs_1	nds_11	neighborhood	Neighborhood disorder & safety	frequency_behavior	Adult ADHD	I'm always having trouble with my neighbors.	How often do you have trouble wrapping up the final details of a project, once the challenging parts have been done?
A_nds_11__alcohol_alcoholparticipant	A	nds_11	alcohol_alcoholparticipant	nds_11	neighborhood	Neighborhood disorder & safety	lifetime	Substance use	I'm always having trouble with my neighbors.	In your entire life, have you had at least 1 drink of any kind of alcohol, not counting small tastes or sips? (By a "drink," we mean a can or bottle of beer, a glass of wine or a wine cooler, a shot of liquor, or a mixed drink with liquor in it.)
A_nds_11__overallhealth_emotionalproblem7days	A	nds_11	overallhealth_emotionalproblem7days	nds_11	neighborhood	Neighborhood disorder & safety	self_rating	Self-rated health	I'm always having trouble with my neighbors.	In the past 7 days, how often have you been bothered by emotional problems such as feeling anxious, depressed, or irritable?
A_nds_11__bmmrs_1	A	nds_11	bmmrs_1	nds_11	neighborhood	Neighborhood disorder & safety	self_state	Daily spiritual experience	I'm always having trouble with my neighbors.	I feel God's (or a higher power's) presence
A_nds_11__sdoh_cpss_1	A	nds_11	sdoh_cpss_1	nds_11	neighborhood	Neighborhood disorder & safety	stress_frequency	Perceived stress	I'm always having trouble with my neighbors.	In the last month, how often have you been upset because of something that happened unexpectedly?
A_nds_11__gad7_1	A	nds_11	gad7_1	nds_11	neighborhood	Neighborhood disorder & safety	symptom	Generalized anxiety	I'm always having trouble with my neighbors.	Feeling nervous, anxious, or on edge
A_nds_11__bfi2xs_1	A	nds_11	bfi2xs_1	nds_11	neighborhood	Neighborhood disorder & safety	trait	Extraversion	I'm always having trouble with my neighbors.	I am someone who tends to be quiet.
A_nds_11__asrs_2	A	nds_11	asrs_2	nds_11	neighborhood	Neighborhood disorder & safety	frequency_behavior	Adult ADHD	I'm always having trouble with my neighbors.	How often do you have difficulty getting things in order when you have to do a task that requires organization?
A_nds_11__cidi5_16	A	nds_11	cidi5_16	nds_11	neighborhood	Neighborhood disorder & safety	lifetime	Panic & phobia	I'm always having trouble with my neighbors.	With this definition in mind, did you ever in your life have a panic attack?
A_nds_11__overallhealth_generalmentalhealth	A	nds_11	overallhealth_generalmentalhealth	nds_11	neighborhood	Neighborhood disorder & safety	self_rating	Self-rated health	I'm always having trouble with my neighbors.	In general, how would you rate your mental health, including your mood and your ability to think?
B_nds_11__asrs_1	B	nds_11	asrs_1	asrs_1	neighborhood	Neighborhood disorder & safety	frequency_behavior	Adult ADHD	I'm always having trouble with my neighbors.	How often do you have trouble wrapping up the final details of a project, once the challenging parts have been done?
B_nds_11__bfi2xs_12	B	nds_11	bfi2xs_12	bfi2xs_12	neighborhood	Neighborhood disorder & safety	trait	Agreeableness	I'm always having trouble with my neighbors.	I am someone who assumes the best about people.
B_nds_11__cidi5_25	B	nds_11	cidi5_25	cidi5_25	neighborhood	Neighborhood disorder & safety	lifetime	Body-focused repetitive behavior	I'm always having trouble with my neighbors.	Have you ever been unable to stop picking at your skin?
B_nds_11__ace_1	B	nds_11	ace_1	ace_1	neighborhood	Neighborhood disorder & safety	childhood	Childhood adversity	I'm always having trouble with my neighbors.	During your first 18 years of life, did you live with anyone who was depressed, mentally ill, or suicidal?
B_nds_11__bfi2xs_13	B	nds_11	bfi2xs_13	bfi2xs_13	neighborhood	Neighborhood disorder & safety	trait	Conscientiousness	I'm always having trouble with my neighbors.	I am someone who is reliable, can always be counted on.
B_nds_11__bmmrs_1	B	nds_11	bmmrs_1	bmmrs_1	neighborhood	Neighborhood disorder & safety	self_state	Daily spiritual experience	I'm always having trouble with my neighbors.	I feel God's (or a higher power's) presence
B_nds_11__mhqukb_5	B	nds_11	mhqukb_5	mhqukb_5	neighborhood	Neighborhood disorder & safety	lifetime	Depression	I'm always having trouble with my neighbors.	Have you ever had a time in your life when you felt sad, blue, or depressed for two weeks or more in a row?
B_nds_11__sdoh_eds_1	B	nds_11	sdoh_eds_1	sdoh_eds_1	neighborhood	Neighborhood disorder & safety	discrimination	Everyday discrimination	I'm always having trouble with my neighbors.	You are treated with less courtesy than other people are.
B_nds_11__bfi2xs_1	B	nds_11	bfi2xs_1	bfi2xs_1	neighborhood	Neighborhood disorder & safety	trait	Extraversion	I'm always having trouble with my neighbors.	I am someone who tends to be quiet.
B_nds_11__hvs_1	B	nds_11	hvs_1	hvs_1	neighborhood	Neighborhood disorder & safety	food_scarcity	Food insecurity	I'm always having trouble with my neighbors.	Within the past 12 months, we worried whether our food would run out before we got money to buy more.
A_nds_12__asrs_1	A	nds_12	asrs_1	nds_12	neighborhood	Neighborhood disorder & safety	frequency_behavior	Adult ADHD	In my neighborhood, people watch out for each other.	How often do you have trouble wrapping up the final details of a project, once the challenging parts have been done?
A_nds_12__alcohol_alcoholparticipant	A	nds_12	alcohol_alcoholparticipant	nds_12	neighborhood	Neighborhood disorder & safety	lifetime	Substance use	In my neighborhood, people watch out for each other.	In your entire life, have you had at least 1 drink of any kind of alcohol, not counting small tastes or sips? (By a "drink," we mean a can or bottle of beer, a glass of wine or a wine cooler, a shot of liquor, or a mixed drink with liquor in it.)
A_nds_12__overallhealth_emotionalproblem7days	A	nds_12	overallhealth_emotionalproblem7days	nds_12	neighborhood	Neighborhood disorder & safety	self_rating	Self-rated health	In my neighborhood, people watch out for each other.	In the past 7 days, how often have you been bothered by emotional problems such as feeling anxious, depressed, or irritable?
A_nds_12__bmmrs_1	A	nds_12	bmmrs_1	nds_12	neighborhood	Neighborhood disorder & safety	self_state	Daily spiritual experience	In my neighborhood, people watch out for each other.	I feel God's (or a higher power's) presence
A_nds_12__sdoh_cpss_1	A	nds_12	sdoh_cpss_1	nds_12	neighborhood	Neighborhood disorder & safety	stress_frequency	Perceived stress	In my neighborhood, people watch out for each other.	In the last month, how often have you been upset because of something that happened unexpectedly?
A_nds_12__gad7_1	A	nds_12	gad7_1	nds_12	neighborhood	Neighborhood disorder & safety	symptom	Generalized anxiety	In my neighborhood, people watch out for each other.	Feeling nervous, anxious, or on edge
A_nds_12__bfi2xs_1	A	nds_12	bfi2xs_1	nds_12	neighborhood	Neighborhood disorder & safety	trait	Extraversion	In my neighborhood, people watch out for each other.	I am someone who tends to be quiet.
A_nds_12__asrs_2	A	nds_12	asrs_2	nds_12	neighborhood	Neighborhood disorder & safety	frequency_behavior	Adult ADHD	In my neighborhood, people watch out for each other.	How often do you have difficulty getting things in order when you have to do a task that requires organization?
A_nds_12__cidi5_16	A	nds_12	cidi5_16	nds_12	neighborhood	Neighborhood disorder & safety	lifetime	Panic & phobia	In my neighborhood, people watch out for each other.	With this definition in mind, did you ever in your life have a panic attack?
A_nds_12__overallhealth_generalmentalhealth	A	nds_12	overallhealth_generalmentalhealth	nds_12	neighborhood	Neighborhood disorder & safety	self_rating	Self-rated health	In my neighborhood, people watch out for each other.	In general, how would you rate your mental health, including your mood and your ability to think?
B_nds_12__asrs_1	B	nds_12	asrs_1	asrs_1	neighborhood	Neighborhood disorder & safety	frequency_behavior	Adult ADHD	In my neighborhood, people watch out for each other.	How often do you have trouble wrapping up the final details of a project, once the challenging parts have been done?
B_nds_12__bfi2xs_12	B	nds_12	bfi2xs_12	bfi2xs_12	neighborhood	Neighborhood disorder & safety	trait	Agreeableness	In my neighborhood, people watch out for each other.	I am someone who assumes the best about people.
B_nds_12__cidi5_25	B	nds_12	cidi5_25	cidi5_25	neighborhood	Neighborhood disorder & safety	lifetime	Body-focused repetitive behavior	In my neighborhood, people watch out for each other.	Have you ever been unable to stop picking at your skin?
B_nds_12__ace_1	B	nds_12	ace_1	ace_1	neighborhood	Neighborhood disorder & safety	childhood	Childhood adversity	In my neighborhood, people watch out for each other.	During your first 18 years of life, did you live with anyone who was depressed, mentally ill, or suicidal?
B_nds_12__bfi2xs_13	B	nds_12	bfi2xs_13	bfi2xs_13	neighborhood	Neighborhood disorder & safety	trait	Conscientiousness	In my neighborhood, people watch out for each other.	I am someone who is reliable, can always be counted on.
B_nds_12__bmmrs_1	B	nds_12	bmmrs_1	bmmrs_1	neighborhood	Neighborhood disorder & safety	self_state	Daily spiritual experience	In my neighborhood, people watch out for each other.	I feel God's (or a higher power's) presence
B_nds_12__mhqukb_5	B	nds_12	mhqukb_5	mhqukb_5	neighborhood	Neighborhood disorder & safety	lifetime	Depression	In my neighborhood, people watch out for each other.	Have you ever had a time in your life when you felt sad, blue, or depressed for two weeks or more in a row?
B_nds_12__sdoh_eds_1	B	nds_12	sdoh_eds_1	sdoh_eds_1	neighborhood	Neighborhood disorder & safety	discrimination	Everyday discrimination	In my neighborhood, people watch out for each other.	You are treated with less courtesy than other people are.
B_nds_12__bfi2xs_1	B	nds_12	bfi2xs_1	bfi2xs_1	neighborhood	Neighborhood disorder & safety	trait	Extraversion	In my neighborhood, people watch out for each other.	I am someone who tends to be quiet.
B_nds_12__hvs_1	B	nds_12	hvs_1	hvs_1	neighborhood	Neighborhood disorder & safety	food_scarcity	Food insecurity	In my neighborhood, people watch out for each other.	Within the past 12 months, we worried whether our food would run out before we got money to buy more.
A_nds_13__asrs_1	A	nds_13	asrs_1	nds_13	neighborhood	Neighborhood disorder & safety	frequency_behavior	Adult ADHD	My neighborhood is safe.	How often do you have trouble wrapping up the final details of a project, once the challenging parts have been done?
A_nds_13__alcohol_alcoholparticipant	A	nds_13	alcohol_alcoholparticipant	nds_13	neighborhood	Neighborhood disorder & safety	lifetime	Substance use	My neighborhood is safe.	In your entire life, have you had at least 1 drink of any kind of alcohol, not counting small tastes or sips? (By a "drink," we mean a can or bottle of beer, a glass of wine or a wine cooler, a shot of liquor, or a mixed drink with liquor in it.)
A_nds_13__overallhealth_emotionalproblem7days	A	nds_13	overallhealth_emotionalproblem7days	nds_13	neighborhood	Neighborhood disorder & safety	self_rating	Self-rated health	My neighborhood is safe.	In the past 7 days, how often have you been bothered by emotional problems such as feeling anxious, depressed, or irritable?
A_nds_13__bmmrs_1	A	nds_13	bmmrs_1	nds_13	neighborhood	Neighborhood disorder & safety	self_state	Daily spiritual experience	My neighborhood is safe.	I feel God's (or a higher power's) presence
A_nds_13__sdoh_cpss_1	A	nds_13	sdoh_cpss_1	nds_13	neighborhood	Neighborhood disorder & safety	stress_frequency	Perceived stress	My neighborhood is safe.	In the last month, how often have you been upset because of something that happened unexpectedly?
A_nds_13__gad7_1	A	nds_13	gad7_1	nds_13	neighborhood	Neighborhood disorder & safety	symptom	Generalized anxiety	My neighborhood is safe.	Feeling nervous, anxious, or on edge
A_nds_13__bfi2xs_1	A	nds_13	bfi2xs_1	nds_13	neighborhood	Neighborhood disorder & safety	trait	Extraversion	My neighborhood is safe.	I am someone who tends to be quiet.
A_nds_13__asrs_2	A	nds_13	asrs_2	nds_13	neighborhood	Neighborhood disorder & safety	frequency_behavior	Adult ADHD	My neighborhood is safe.	How often do you have difficulty getting things in order when you have to do a task that requires organization?
A_nds_13__cidi5_16	A	nds_13	cidi5_16	nds_13	neighborhood	Neighborhood disorder & safety	lifetime	Panic & phobia	My neighborhood is safe.	With this definition in mind, did you ever in your life have a panic attack?
A_nds_13__overallhealth_generalmentalhealth	A	nds_13	overallhealth_generalmentalhealth	nds_13	neighborhood	Neighborhood disorder & safety	self_rating	Self-rated health	My neighborhood is safe.	In general, how would you rate your mental health, including your mood and your ability to think?
B_nds_13__asrs_1	B	nds_13	asrs_1	asrs_1	neighborhood	Neighborhood disorder & safety	frequency_behavior	Adult ADHD	My neighborhood is safe.	How often do you have trouble wrapping up the final details of a project, once the challenging parts have been done?
B_nds_13__bfi2xs_12	B	nds_13	bfi2xs_12	bfi2xs_12	neighborhood	Neighborhood disorder & safety	trait	Agreeableness	My neighborhood is safe.	I am someone who assumes the best about people.
B_nds_13__cidi5_25	B	nds_13	cidi5_25	cidi5_25	neighborhood	Neighborhood disorder & safety	lifetime	Body-focused repetitive behavior	My neighborhood is safe.	Have you ever been unable to stop picking at your skin?
B_nds_13__ace_1	B	nds_13	ace_1	ace_1	neighborhood	Neighborhood disorder & safety	childhood	Childhood adversity	My neighborhood is safe.	During your first 18 years of life, did you live with anyone who was depressed, mentally ill, or suicidal?
B_nds_13__bfi2xs_13	B	nds_13	bfi2xs_13	bfi2xs_13	neighborhood	Neighborhood disorder & safety	trait	Conscientiousness	My neighborhood is safe.	I am someone who is reliable, can always be counted on.
B_nds_13__bmmrs_1	B	nds_13	bmmrs_1	bmmrs_1	neighborhood	Neighborhood disorder & safety	self_state	Daily spiritual experience	My neighborhood is safe.	I feel God's (or a higher power's) presence
B_nds_13__mhqukb_5	B	nds_13	mhqukb_5	mhqukb_5	neighborhood	Neighborhood disorder & safety	lifetime	Depression	My neighborhood is safe.	Have you ever had a time in your life when you felt sad, blue, or depressed for two weeks or more in a row?
B_nds_13__sdoh_eds_1	B	nds_13	sdoh_eds_1	sdoh_eds_1	neighborhood	Neighborhood disorder & safety	discrimination	Everyday discrimination	My neighborhood is safe.	You are treated with less courtesy than other people are.
B_nds_13__bfi2xs_1	B	nds_13	bfi2xs_1	bfi2xs_1	neighborhood	Neighborhood disorder & safety	trait	Extraversion	My neighborhood is safe.	I am someone who tends to be quiet.
B_nds_13__hvs_1	B	nds_13	hvs_1	hvs_1	neighborhood	Neighborhood disorder & safety	food_scarcity	Food insecurity	My neighborhood is safe.	Within the past 12 months, we worried whether our food would run out before we got money to buy more.
A_nds_2__asrs_1	A	nds_2	asrs_1	nds_2	neighborhood	Neighborhood disorder & safety	frequency_behavior	Adult ADHD	My neighborhood is noisy.	How often do you have trouble wrapping up the final details of a project, once the challenging parts have been done?
A_nds_2__alcohol_alcoholparticipant	A	nds_2	alcohol_alcoholparticipant	nds_2	neighborhood	Neighborhood disorder & safety	lifetime	Substance use	My neighborhood is noisy.	In your entire life, have you had at least 1 drink of any kind of alcohol, not counting small tastes or sips? (By a "drink," we mean a can or bottle of beer, a glass of wine or a wine cooler, a shot of liquor, or a mixed drink with liquor in it.)
A_nds_2__overallhealth_emotionalproblem7days	A	nds_2	overallhealth_emotionalproblem7days	nds_2	neighborhood	Neighborhood disorder & safety	self_rating	Self-rated health	My neighborhood is noisy.	In the past 7 days, how often have you been bothered by emotional problems such as feeling anxious, depressed, or irritable?
A_nds_2__bmmrs_1	A	nds_2	bmmrs_1	nds_2	neighborhood	Neighborhood disorder & safety	self_state	Daily spiritual experience	My neighborhood is noisy.	I feel God's (or a higher power's) presence
A_nds_2__sdoh_cpss_1	A	nds_2	sdoh_cpss_1	nds_2	neighborhood	Neighborhood disorder & safety	stress_frequency	Perceived stress	My neighborhood is noisy.	In the last month, how often have you been upset because of something that happened unexpectedly?
A_nds_2__gad7_1	A	nds_2	gad7_1	nds_2	neighborhood	Neighborhood disorder & safety	symptom	Generalized anxiety	My neighborhood is noisy.	Feeling nervous, anxious, or on edge
A_nds_2__bfi2xs_1	A	nds_2	bfi2xs_1	nds_2	neighborhood	Neighborhood disorder & safety	trait	Extraversion	My neighborhood is noisy.	I am someone who tends to be quiet.
A_nds_2__asrs_2	A	nds_2	asrs_2	nds_2	neighborhood	Neighborhood disorder & safety	frequency_behavior	Adult ADHD	My neighborhood is noisy.	How often do you have difficulty getting things in order when you have to do a task that requires organization?
A_nds_2__cidi5_16	A	nds_2	cidi5_16	nds_2	neighborhood	Neighborhood disorder & safety	lifetime	Panic & phobia	My neighborhood is noisy.	With this definition in mind, did you ever in your life have a panic attack?
A_nds_2__overallhealth_generalmentalhealth	A	nds_2	overallhealth_generalmentalhealth	nds_2	neighborhood	Neighborhood disorder & safety	self_rating	Self-rated health	My neighborhood is noisy.	In general, how would you rate your mental health, including your mood and your ability to think?
B_nds_2__asrs_1	B	nds_2	asrs_1	asrs_1	neighborhood	Neighborhood disorder & safety	frequency_behavior	Adult ADHD	My neighborhood is noisy.	How often do you have trouble wrapping up the final details of a project, once the challenging parts have been done?
B_nds_2__bfi2xs_12	B	nds_2	bfi2xs_12	bfi2xs_12	neighborhood	Neighborhood disorder & safety	trait	Agreeableness	My neighborhood is noisy.	I am someone who assumes the best about people.
B_nds_2__cidi5_25	B	nds_2	cidi5_25	cidi5_25	neighborhood	Neighborhood disorder & safety	lifetime	Body-focused repetitive behavior	My neighborhood is noisy.	Have you ever been unable to stop picking at your skin?
B_nds_2__ace_1	B	nds_2	ace_1	ace_1	neighborhood	Neighborhood disorder & safety	childhood	Childhood adversity	My neighborhood is noisy.	During your first 18 years of life, did you live with anyone who was depressed, mentally ill, or suicidal?
B_nds_2__bfi2xs_13	B	nds_2	bfi2xs_13	bfi2xs_13	neighborhood	Neighborhood disorder & safety	trait	Conscientiousness	My neighborhood is noisy.	I am someone who is reliable, can always be counted on.
B_nds_2__bmmrs_1	B	nds_2	bmmrs_1	bmmrs_1	neighborhood	Neighborhood disorder & safety	self_state	Daily spiritual experience	My neighborhood is noisy.	I feel God's (or a higher power's) presence
B_nds_2__mhqukb_5	B	nds_2	mhqukb_5	mhqukb_5	neighborhood	Neighborhood disorder & safety	lifetime	Depression	My neighborhood is noisy.	Have you ever had a time in your life when you felt sad, blue, or depressed for two weeks or more in a row?
B_nds_2__sdoh_eds_1	B	nds_2	sdoh_eds_1	sdoh_eds_1	neighborhood	Neighborhood disorder & safety	discrimination	Everyday discrimination	My neighborhood is noisy.	You are treated with less courtesy than other people are.
B_nds_2__bfi2xs_1	B	nds_2	bfi2xs_1	bfi2xs_1	neighborhood	Neighborhood disorder & safety	trait	Extraversion	My neighborhood is noisy.	I am someone who tends to be quiet.
B_nds_2__hvs_1	B	nds_2	hvs_1	hvs_1	neighborhood	Neighborhood disorder & safety	food_scarcity	Food insecurity	My neighborhood is noisy.	Within the past 12 months, we worried whether our food would run out before we got money to buy more.
A_nds_3__asrs_1	A	nds_3	asrs_1	nds_3	neighborhood	Neighborhood disorder & safety	frequency_behavior	Adult ADHD	Vandalism is common in my neighborhood.	How often do you have trouble wrapping up the final details of a project, once the challenging parts have been done?
A_nds_3__alcohol_alcoholparticipant	A	nds_3	alcohol_alcoholparticipant	nds_3	neighborhood	Neighborhood disorder & safety	lifetime	Substance use	Vandalism is common in my neighborhood.	In your entire life, have you had at least 1 drink of any kind of alcohol, not counting small tastes or sips? (By a "drink," we mean a can or bottle of beer, a glass of wine or a wine cooler, a shot of liquor, or a mixed drink with liquor in it.)
A_nds_3__overallhealth_emotionalproblem7days	A	nds_3	overallhealth_emotionalproblem7days	nds_3	neighborhood	Neighborhood disorder & safety	self_rating	Self-rated health	Vandalism is common in my neighborhood.	In the past 7 days, how often have you been bothered by emotional problems such as feeling anxious, depressed, or irritable?
A_nds_3__bmmrs_1	A	nds_3	bmmrs_1	nds_3	neighborhood	Neighborhood disorder & safety	self_state	Daily spiritual experience	Vandalism is common in my neighborhood.	I feel God's (or a higher power's) presence
A_nds_3__sdoh_cpss_1	A	nds_3	sdoh_cpss_1	nds_3	neighborhood	Neighborhood disorder & safety	stress_frequency	Perceived stress	Vandalism is common in my neighborhood.	In the last month, how often have you been upset because of something that happened unexpectedly?
A_nds_3__gad7_1	A	nds_3	gad7_1	nds_3	neighborhood	Neighborhood disorder & safety	symptom	Generalized anxiety	Vandalism is common in my neighborhood.	Feeling nervous, anxious, or on edge
A_nds_3__bfi2xs_1	A	nds_3	bfi2xs_1	nds_3	neighborhood	Neighborhood disorder & safety	trait	Extraversion	Vandalism is common in my neighborhood.	I am someone who tends to be quiet.
A_nds_3__asrs_2	A	nds_3	asrs_2	nds_3	neighborhood	Neighborhood disorder & safety	frequency_behavior	Adult ADHD	Vandalism is common in my neighborhood.	How often do you have difficulty getting things in order when you have to do a task that requires organization?
A_nds_3__cidi5_16	A	nds_3	cidi5_16	nds_3	neighborhood	Neighborhood disorder & safety	lifetime	Panic & phobia	Vandalism is common in my neighborhood.	With this definition in mind, did you ever in your life have a panic attack?
A_nds_3__overallhealth_generalmentalhealth	A	nds_3	overallhealth_generalmentalhealth	nds_3	neighborhood	Neighborhood disorder & safety	self_rating	Self-rated health	Vandalism is common in my neighborhood.	In general, how would you rate your mental health, including your mood and your ability to think?
B_nds_3__asrs_1	B	nds_3	asrs_1	asrs_1	neighborhood	Neighborhood disorder & safety	frequency_behavior	Adult ADHD	Vandalism is common in my neighborhood.	How often do you have trouble wrapping up the final details of a project, once the challenging parts have been done?
B_nds_3__bfi2xs_12	B	nds_3	bfi2xs_12	bfi2xs_12	neighborhood	Neighborhood disorder & safety	trait	Agreeableness	Vandalism is common in my neighborhood.	I am someone who assumes the best about people.
B_nds_3__cidi5_25	B	nds_3	cidi5_25	cidi5_25	neighborhood	Neighborhood disorder & safety	lifetime	Body-focused repetitive behavior	Vandalism is common in my neighborhood.	Have you ever been unable to stop picking at your skin?
B_nds_3__ace_1	B	nds_3	ace_1	ace_1	neighborhood	Neighborhood disorder & safety	childhood	Childhood adversity	Vandalism is common in my neighborhood.	During your first 18 years of life, did you live with anyone who was depressed, mentally ill, or suicidal?
B_nds_3__bfi2xs_13	B	nds_3	bfi2xs_13	bfi2xs_13	neighborhood	Neighborhood disorder & safety	trait	Conscientiousness	Vandalism is common in my neighborhood.	I am someone who is reliable, can always be counted on.
B_nds_3__bmmrs_1	B	nds_3	bmmrs_1	bmmrs_1	neighborhood	Neighborhood disorder & safety	self_state	Daily spiritual experience	Vandalism is common in my neighborhood.	I feel God's (or a higher power's) presence
B_nds_3__mhqukb_5	B	nds_3	mhqukb_5	mhqukb_5	neighborhood	Neighborhood disorder & safety	lifetime	Depression	Vandalism is common in my neighborhood.	Have you ever had a time in your life when you felt sad, blue, or depressed for two weeks or more in a row?
B_nds_3__sdoh_eds_1	B	nds_3	sdoh_eds_1	sdoh_eds_1	neighborhood	Neighborhood disorder & safety	discrimination	Everyday discrimination	Vandalism is common in my neighborhood.	You are treated with less courtesy than other people are.
B_nds_3__bfi2xs_1	B	nds_3	bfi2xs_1	bfi2xs_1	neighborhood	Neighborhood disorder & safety	trait	Extraversion	Vandalism is common in my neighborhood.	I am someone who tends to be quiet.
B_nds_3__hvs_1	B	nds_3	hvs_1	hvs_1	neighborhood	Neighborhood disorder & safety	food_scarcity	Food insecurity	Vandalism is common in my neighborhood.	Within the past 12 months, we worried whether our food would run out before we got money to buy more.
A_nds_4__asrs_1	A	nds_4	asrs_1	nds_4	neighborhood	Neighborhood disorder & safety	frequency_behavior	Adult ADHD	There are lot of abandoned buildings in my neighborhood.	How often do you have trouble wrapping up the final details of a project, once the challenging parts have been done?
A_nds_4__alcohol_alcoholparticipant	A	nds_4	alcohol_alcoholparticipant	nds_4	neighborhood	Neighborhood disorder & safety	lifetime	Substance use	There are lot of abandoned buildings in my neighborhood.	In your entire life, have you had at least 1 drink of any kind of alcohol, not counting small tastes or sips? (By a "drink," we mean a can or bottle of beer, a glass of wine or a wine cooler, a shot of liquor, or a mixed drink with liquor in it.)
A_nds_4__overallhealth_emotionalproblem7days	A	nds_4	overallhealth_emotionalproblem7days	nds_4	neighborhood	Neighborhood disorder & safety	self_rating	Self-rated health	There are lot of abandoned buildings in my neighborhood.	In the past 7 days, how often have you been bothered by emotional problems such as feeling anxious, depressed, or irritable?
A_nds_4__bmmrs_1	A	nds_4	bmmrs_1	nds_4	neighborhood	Neighborhood disorder & safety	self_state	Daily spiritual experience	There are lot of abandoned buildings in my neighborhood.	I feel God's (or a higher power's) presence
A_nds_4__sdoh_cpss_1	A	nds_4	sdoh_cpss_1	nds_4	neighborhood	Neighborhood disorder & safety	stress_frequency	Perceived stress	There are lot of abandoned buildings in my neighborhood.	In the last month, how often have you been upset because of something that happened unexpectedly?
A_nds_4__gad7_1	A	nds_4	gad7_1	nds_4	neighborhood	Neighborhood disorder & safety	symptom	Generalized anxiety	There are lot of abandoned buildings in my neighborhood.	Feeling nervous, anxious, or on edge
A_nds_4__bfi2xs_1	A	nds_4	bfi2xs_1	nds_4	neighborhood	Neighborhood disorder & safety	trait	Extraversion	There are lot of abandoned buildings in my neighborhood.	I am someone who tends to be quiet.
A_nds_4__asrs_2	A	nds_4	asrs_2	nds_4	neighborhood	Neighborhood disorder & safety	frequency_behavior	Adult ADHD	There are lot of abandoned buildings in my neighborhood.	How often do you have difficulty getting things in order when you have to do a task that requires organization?
A_nds_4__cidi5_16	A	nds_4	cidi5_16	nds_4	neighborhood	Neighborhood disorder & safety	lifetime	Panic & phobia	There are lot of abandoned buildings in my neighborhood.	With this definition in mind, did you ever in your life have a panic attack?
A_nds_4__overallhealth_generalmentalhealth	A	nds_4	overallhealth_generalmentalhealth	nds_4	neighborhood	Neighborhood disorder & safety	self_rating	Self-rated health	There are lot of abandoned buildings in my neighborhood.	In general, how would you rate your mental health, including your mood and your ability to think?
B_nds_4__asrs_1	B	nds_4	asrs_1	asrs_1	neighborhood	Neighborhood disorder & safety	frequency_behavior	Adult ADHD	There are lot of abandoned buildings in my neighborhood.	How often do you have trouble wrapping up the final details of a project, once the challenging parts have been done?
B_nds_4__bfi2xs_12	B	nds_4	bfi2xs_12	bfi2xs_12	neighborhood	Neighborhood disorder & safety	trait	Agreeableness	There are lot of abandoned buildings in my neighborhood.	I am someone who assumes the best about people.
B_nds_4__cidi5_25	B	nds_4	cidi5_25	cidi5_25	neighborhood	Neighborhood disorder & safety	lifetime	Body-focused repetitive behavior	There are lot of abandoned buildings in my neighborhood.	Have you ever been unable to stop picking at your skin?
B_nds_4__ace_1	B	nds_4	ace_1	ace_1	neighborhood	Neighborhood disorder & safety	childhood	Childhood adversity	There are lot of abandoned buildings in my neighborhood.	During your first 18 years of life, did you live with anyone who was depressed, mentally ill, or suicidal?
B_nds_4__bfi2xs_13	B	nds_4	bfi2xs_13	bfi2xs_13	neighborhood	Neighborhood disorder & safety	trait	Conscientiousness	There are lot of abandoned buildings in my neighborhood.	I am someone who is reliable, can always be counted on.
B_nds_4__bmmrs_1	B	nds_4	bmmrs_1	bmmrs_1	neighborhood	Neighborhood disorder & safety	self_state	Daily spiritual experience	There are lot of abandoned buildings in my neighborhood.	I feel God's (or a higher power's) presence
B_nds_4__mhqukb_5	B	nds_4	mhqukb_5	mhqukb_5	neighborhood	Neighborhood disorder & safety	lifetime	Depression	There are lot of abandoned buildings in my neighborhood.	Have you ever had a time in your life when you felt sad, blue, or depressed for two weeks or more in a row?
B_nds_4__sdoh_eds_1	B	nds_4	sdoh_eds_1	sdoh_eds_1	neighborhood	Neighborhood disorder & safety	discrimination	Everyday discrimination	There are lot of abandoned buildings in my neighborhood.	You are treated with less courtesy than other people are.
B_nds_4__bfi2xs_1	B	nds_4	bfi2xs_1	bfi2xs_1	neighborhood	Neighborhood disorder & safety	trait	Extraversion	There are lot of abandoned buildings in my neighborhood.	I am someone who tends to be quiet.
B_nds_4__hvs_1	B	nds_4	hvs_1	hvs_1	neighborhood	Neighborhood disorder & safety	food_scarcity	Food insecurity	There are lot of abandoned buildings in my neighborhood.	Within the past 12 months, we worried whether our food would run out before we got money to buy more.
A_nds_5__asrs_1	A	nds_5	asrs_1	nds_5	neighborhood	Neighborhood disorder & safety	frequency_behavior	Adult ADHD	My neighborhood is clean.	How often do you have trouble wrapping up the final details of a project, once the challenging parts have been done?
A_nds_5__alcohol_alcoholparticipant	A	nds_5	alcohol_alcoholparticipant	nds_5	neighborhood	Neighborhood disorder & safety	lifetime	Substance use	My neighborhood is clean.	In your entire life, have you had at least 1 drink of any kind of alcohol, not counting small tastes or sips? (By a "drink," we mean a can or bottle of beer, a glass of wine or a wine cooler, a shot of liquor, or a mixed drink with liquor in it.)
A_nds_5__overallhealth_emotionalproblem7days	A	nds_5	overallhealth_emotionalproblem7days	nds_5	neighborhood	Neighborhood disorder & safety	self_rating	Self-rated health	My neighborhood is clean.	In the past 7 days, how often have you been bothered by emotional problems such as feeling anxious, depressed, or irritable?
A_nds_5__bmmrs_1	A	nds_5	bmmrs_1	nds_5	neighborhood	Neighborhood disorder & safety	self_state	Daily spiritual experience	My neighborhood is clean.	I feel God's (or a higher power's) presence
A_nds_5__sdoh_cpss_1	A	nds_5	sdoh_cpss_1	nds_5	neighborhood	Neighborhood disorder & safety	stress_frequency	Perceived stress	My neighborhood is clean.	In the last month, how often have you been upset because of something that happened unexpectedly?
A_nds_5__gad7_1	A	nds_5	gad7_1	nds_5	neighborhood	Neighborhood disorder & safety	symptom	Generalized anxiety	My neighborhood is clean.	Feeling nervous, anxious, or on edge
A_nds_5__bfi2xs_1	A	nds_5	bfi2xs_1	nds_5	neighborhood	Neighborhood disorder & safety	trait	Extraversion	My neighborhood is clean.	I am someone who tends to be quiet.
A_nds_5__asrs_2	A	nds_5	asrs_2	nds_5	neighborhood	Neighborhood disorder & safety	frequency_behavior	Adult ADHD	My neighborhood is clean.	How often do you have difficulty getting things in order when you have to do a task that requires organization?
A_nds_5__cidi5_16	A	nds_5	cidi5_16	nds_5	neighborhood	Neighborhood disorder & safety	lifetime	Panic & phobia	My neighborhood is clean.	With this definition in mind, did you ever in your life have a panic attack?
A_nds_5__overallhealth_generalmentalhealth	A	nds_5	overallhealth_generalmentalhealth	nds_5	neighborhood	Neighborhood disorder & safety	self_rating	Self-rated health	My neighborhood is clean.	In general, how would you rate your mental health, including your mood and your ability to think?
B_nds_5__asrs_1	B	nds_5	asrs_1	asrs_1	neighborhood	Neighborhood disorder & safety	frequency_behavior	Adult ADHD	My neighborhood is clean.	How often do you have trouble wrapping up the final details of a project, once the challenging parts have been done?
B_nds_5__bfi2xs_12	B	nds_5	bfi2xs_12	bfi2xs_12	neighborhood	Neighborhood disorder & safety	trait	Agreeableness	My neighborhood is clean.	I am someone who assumes the best about people.
B_nds_5__cidi5_25	B	nds_5	cidi5_25	cidi5_25	neighborhood	Neighborhood disorder & safety	lifetime	Body-focused repetitive behavior	My neighborhood is clean.	Have you ever been unable to stop picking at your skin?
B_nds_5__ace_1	B	nds_5	ace_1	ace_1	neighborhood	Neighborhood disorder & safety	childhood	Childhood adversity	My neighborhood is clean.	During your first 18 years of life, did you live with anyone who was depressed, mentally ill, or suicidal?
B_nds_5__bfi2xs_13	B	nds_5	bfi2xs_13	bfi2xs_13	neighborhood	Neighborhood disorder & safety	trait	Conscientiousness	My neighborhood is clean.	I am someone who is reliable, can always be counted on.
B_nds_5__bmmrs_1	B	nds_5	bmmrs_1	bmmrs_1	neighborhood	Neighborhood disorder & safety	self_state	Daily spiritual experience	My neighborhood is clean.	I feel God's (or a higher power's) presence
B_nds_5__mhqukb_5	B	nds_5	mhqukb_5	mhqukb_5	neighborhood	Neighborhood disorder & safety	lifetime	Depression	My neighborhood is clean.	Have you ever had a time in your life when you felt sad, blue, or depressed for two weeks or more in a row?
B_nds_5__sdoh_eds_1	B	nds_5	sdoh_eds_1	sdoh_eds_1	neighborhood	Neighborhood disorder & safety	discrimination	Everyday discrimination	My neighborhood is clean.	You are treated with less courtesy than other people are.
B_nds_5__bfi2xs_1	B	nds_5	bfi2xs_1	bfi2xs_1	neighborhood	Neighborhood disorder & safety	trait	Extraversion	My neighborhood is clean.	I am someone who tends to be quiet.
B_nds_5__hvs_1	B	nds_5	hvs_1	hvs_1	neighborhood	Neighborhood disorder & safety	food_scarcity	Food insecurity	My neighborhood is clean.	Within the past 12 months, we worried whether our food would run out before we got money to buy more.
A_nds_6__asrs_1	A	nds_6	asrs_1	nds_6	neighborhood	Neighborhood disorder & safety	frequency_behavior	Adult ADHD	People in my neighborhood take good care of their houses and apartments.	How often do you have trouble wrapping up the final details of a project, once the challenging parts have been done?
A_nds_6__alcohol_alcoholparticipant	A	nds_6	alcohol_alcoholparticipant	nds_6	neighborhood	Neighborhood disorder & safety	lifetime	Substance use	People in my neighborhood take good care of their houses and apartments.	In your entire life, have you had at least 1 drink of any kind of alcohol, not counting small tastes or sips? (By a "drink," we mean a can or bottle of beer, a glass of wine or a wine cooler, a shot of liquor, or a mixed drink with liquor in it.)
A_nds_6__overallhealth_emotionalproblem7days	A	nds_6	overallhealth_emotionalproblem7days	nds_6	neighborhood	Neighborhood disorder & safety	self_rating	Self-rated health	People in my neighborhood take good care of their houses and apartments.	In the past 7 days, how often have you been bothered by emotional problems such as feeling anxious, depressed, or irritable?
A_nds_6__bmmrs_1	A	nds_6	bmmrs_1	nds_6	neighborhood	Neighborhood disorder & safety	self_state	Daily spiritual experience	People in my neighborhood take good care of their houses and apartments.	I feel God's (or a higher power's) presence
A_nds_6__sdoh_cpss_1	A	nds_6	sdoh_cpss_1	nds_6	neighborhood	Neighborhood disorder & safety	stress_frequency	Perceived stress	People in my neighborhood take good care of their houses and apartments.	In the last month, how often have you been upset because of something that happened unexpectedly?
A_nds_6__gad7_1	A	nds_6	gad7_1	nds_6	neighborhood	Neighborhood disorder & safety	symptom	Generalized anxiety	People in my neighborhood take good care of their houses and apartments.	Feeling nervous, anxious, or on edge
A_nds_6__bfi2xs_1	A	nds_6	bfi2xs_1	nds_6	neighborhood	Neighborhood disorder & safety	trait	Extraversion	People in my neighborhood take good care of their houses and apartments.	I am someone who tends to be quiet.
A_nds_6__asrs_2	A	nds_6	asrs_2	nds_6	neighborhood	Neighborhood disorder & safety	frequency_behavior	Adult ADHD	People in my neighborhood take good care of their houses and apartments.	How often do you have difficulty getting things in order when you have to do a task that requires organization?
A_nds_6__cidi5_16	A	nds_6	cidi5_16	nds_6	neighborhood	Neighborhood disorder & safety	lifetime	Panic & phobia	People in my neighborhood take good care of their houses and apartments.	With this definition in mind, did you ever in your life have a panic attack?
A_nds_6__overallhealth_generalmentalhealth	A	nds_6	overallhealth_generalmentalhealth	nds_6	neighborhood	Neighborhood disorder & safety	self_rating	Self-rated health	People in my neighborhood take good care of their houses and apartments.	In general, how would you rate your mental health, including your mood and your ability to think?
B_nds_6__asrs_1	B	nds_6	asrs_1	asrs_1	neighborhood	Neighborhood disorder & safety	frequency_behavior	Adult ADHD	People in my neighborhood take good care of their houses and apartments.	How often do you have trouble wrapping up the final details of a project, once the challenging parts have been done?
B_nds_6__bfi2xs_12	B	nds_6	bfi2xs_12	bfi2xs_12	neighborhood	Neighborhood disorder & safety	trait	Agreeableness	People in my neighborhood take good care of their houses and apartments.	I am someone who assumes the best about people.
B_nds_6__cidi5_25	B	nds_6	cidi5_25	cidi5_25	neighborhood	Neighborhood disorder & safety	lifetime	Body-focused repetitive behavior	People in my neighborhood take good care of their houses and apartments.	Have you ever been unable to stop picking at your skin?
B_nds_6__ace_1	B	nds_6	ace_1	ace_1	neighborhood	Neighborhood disorder & safety	childhood	Childhood adversity	People in my neighborhood take good care of their houses and apartments.	During your first 18 years of life, did you live with anyone who was depressed, mentally ill, or suicidal?
B_nds_6__bfi2xs_13	B	nds_6	bfi2xs_13	bfi2xs_13	neighborhood	Neighborhood disorder & safety	trait	Conscientiousness	People in my neighborhood take good care of their houses and apartments.	I am someone who is reliable, can always be counted on.
B_nds_6__bmmrs_1	B	nds_6	bmmrs_1	bmmrs_1	neighborhood	Neighborhood disorder & safety	self_state	Daily spiritual experience	People in my neighborhood take good care of their houses and apartments.	I feel God's (or a higher power's) presence
B_nds_6__mhqukb_5	B	nds_6	mhqukb_5	mhqukb_5	neighborhood	Neighborhood disorder & safety	lifetime	Depression	People in my neighborhood take good care of their houses and apartments.	Have you ever had a time in your life when you felt sad, blue, or depressed for two weeks or more in a row?
B_nds_6__sdoh_eds_1	B	nds_6	sdoh_eds_1	sdoh_eds_1	neighborhood	Neighborhood disorder & safety	discrimination	Everyday discrimination	People in my neighborhood take good care of their houses and apartments.	You are treated with less courtesy than other people are.
B_nds_6__bfi2xs_1	B	nds_6	bfi2xs_1	bfi2xs_1	neighborhood	Neighborhood disorder & safety	trait	Extraversion	People in my neighborhood take good care of their houses and apartments.	I am someone who tends to be quiet.
B_nds_6__hvs_1	B	nds_6	hvs_1	hvs_1	neighborhood	Neighborhood disorder & safety	food_scarcity	Food insecurity	People in my neighborhood take good care of their houses and apartments.	Within the past 12 months, we worried whether our food would run out before we got money to buy more.
A_nds_7__asrs_1	A	nds_7	asrs_1	nds_7	neighborhood	Neighborhood disorder & safety	frequency_behavior	Adult ADHD	There are too many people hanging around on the streets near my home.	How often do you have trouble wrapping up the final details of a project, once the challenging parts have been done?
A_nds_7__alcohol_alcoholparticipant	A	nds_7	alcohol_alcoholparticipant	nds_7	neighborhood	Neighborhood disorder & safety	lifetime	Substance use	There are too many people hanging around on the streets near my home.	In your entire life, have you had at least 1 drink of any kind of alcohol, not counting small tastes or sips? (By a "drink," we mean a can or bottle of beer, a glass of wine or a wine cooler, a shot of liquor, or a mixed drink with liquor in it.)
A_nds_7__overallhealth_emotionalproblem7days	A	nds_7	overallhealth_emotionalproblem7days	nds_7	neighborhood	Neighborhood disorder & safety	self_rating	Self-rated health	There are too many people hanging around on the streets near my home.	In the past 7 days, how often have you been bothered by emotional problems such as feeling anxious, depressed, or irritable?
A_nds_7__bmmrs_1	A	nds_7	bmmrs_1	nds_7	neighborhood	Neighborhood disorder & safety	self_state	Daily spiritual experience	There are too many people hanging around on the streets near my home.	I feel God's (or a higher power's) presence
A_nds_7__sdoh_cpss_1	A	nds_7	sdoh_cpss_1	nds_7	neighborhood	Neighborhood disorder & safety	stress_frequency	Perceived stress	There are too many people hanging around on the streets near my home.	In the last month, how often have you been upset because of something that happened unexpectedly?
A_nds_7__gad7_1	A	nds_7	gad7_1	nds_7	neighborhood	Neighborhood disorder & safety	symptom	Generalized anxiety	There are too many people hanging around on the streets near my home.	Feeling nervous, anxious, or on edge
A_nds_7__bfi2xs_1	A	nds_7	bfi2xs_1	nds_7	neighborhood	Neighborhood disorder & safety	trait	Extraversion	There are too many people hanging around on the streets near my home.	I am someone who tends to be quiet.
A_nds_7__asrs_2	A	nds_7	asrs_2	nds_7	neighborhood	Neighborhood disorder & safety	frequency_behavior	Adult ADHD	There are too many people hanging around on the streets near my home.	How often do you have difficulty getting things in order when you have to do a task that requires organization?
A_nds_7__cidi5_16	A	nds_7	cidi5_16	nds_7	neighborhood	Neighborhood disorder & safety	lifetime	Panic & phobia	There are too many people hanging around on the streets near my home.	With this definition in mind, did you ever in your life have a panic attack?
A_nds_7__overallhealth_generalmentalhealth	A	nds_7	overallhealth_generalmentalhealth	nds_7	neighborhood	Neighborhood disorder & safety	self_rating	Self-rated health	There are too many people hanging around on the streets near my home.	In general, how would you rate your mental health, including your mood and your ability to think?
B_nds_7__asrs_1	B	nds_7	asrs_1	asrs_1	neighborhood	Neighborhood disorder & safety	frequency_behavior	Adult ADHD	There are too many people hanging around on the streets near my home.	How often do you have trouble wrapping up the final details of a project, once the challenging parts have been done?
B_nds_7__bfi2xs_12	B	nds_7	bfi2xs_12	bfi2xs_12	neighborhood	Neighborhood disorder & safety	trait	Agreeableness	There are too many people hanging around on the streets near my home.	I am someone who assumes the best about people.
B_nds_7__cidi5_25	B	nds_7	cidi5_25	cidi5_25	neighborhood	Neighborhood disorder & safety	lifetime	Body-focused repetitive behavior	There are too many people hanging around on the streets near my home.	Have you ever been unable to stop picking at your skin?
B_nds_7__ace_1	B	nds_7	ace_1	ace_1	neighborhood	Neighborhood disorder & safety	childhood	Childhood adversity	There are too many people hanging around on the streets near my home.	During your first 18 years of life, did you live with anyone who was depressed, mentally ill, or suicidal?
B_nds_7__bfi2xs_13	B	nds_7	bfi2xs_13	bfi2xs_13	neighborhood	Neighborhood disorder & safety	trait	Conscientiousness	There are too many people hanging around on the streets near my home.	I am someone who is reliable, can always be counted on.
B_nds_7__bmmrs_1	B	nds_7	bmmrs_1	bmmrs_1	neighborhood	Neighborhood disorder & safety	self_state	Daily spiritual experience	There are too many people hanging around on the streets near my home.	I feel God's (or a higher power's) presence
B_nds_7__mhqukb_5	B	nds_7	mhqukb_5	mhqukb_5	neighborhood	Neighborhood disorder & safety	lifetime	Depression	There are too many people hanging around on the streets near my home.	Have you ever had a time in your life when you felt sad, blue, or depressed for two weeks or more in a row?
B_nds_7__sdoh_eds_1	B	nds_7	sdoh_eds_1	sdoh_eds_1	neighborhood	Neighborhood disorder & safety	discrimination	Everyday discrimination	There are too many people hanging around on the streets near my home.	You are treated with less courtesy than other people are.
B_nds_7__bfi2xs_1	B	nds_7	bfi2xs_1	bfi2xs_1	neighborhood	Neighborhood disorder & safety	trait	Extraversion	There are too many people hanging around on the streets near my home.	I am someone who tends to be quiet.
B_nds_7__hvs_1	B	nds_7	hvs_1	hvs_1	neighborhood	Neighborhood disorder & safety	food_scarcity	Food insecurity	There are too many people hanging around on the streets near my home.	Within the past 12 months, we worried whether our food would run out before we got money to buy more.
A_nds_8__asrs_1	A	nds_8	asrs_1	nds_8	neighborhood	Neighborhood disorder & safety	frequency_behavior	Adult ADHD	There is a lot of crime in my neighborhood.	How often do you have trouble wrapping up the final details of a project, once the challenging parts have been done?
A_nds_8__alcohol_alcoholparticipant	A	nds_8	alcohol_alcoholparticipant	nds_8	neighborhood	Neighborhood disorder & safety	lifetime	Substance use	There is a lot of crime in my neighborhood.	In your entire life, have you had at least 1 drink of any kind of alcohol, not counting small tastes or sips? (By a "drink," we mean a can or bottle of beer, a glass of wine or a wine cooler, a shot of liquor, or a mixed drink with liquor in it.)
A_nds_8__overallhealth_emotionalproblem7days	A	nds_8	overallhealth_emotionalproblem7days	nds_8	neighborhood	Neighborhood disorder & safety	self_rating	Self-rated health	There is a lot of crime in my neighborhood.	In the past 7 days, how often have you been bothered by emotional problems such as feeling anxious, depressed, or irritable?
A_nds_8__bmmrs_1	A	nds_8	bmmrs_1	nds_8	neighborhood	Neighborhood disorder & safety	self_state	Daily spiritual experience	There is a lot of crime in my neighborhood.	I feel God's (or a higher power's) presence
A_nds_8__sdoh_cpss_1	A	nds_8	sdoh_cpss_1	nds_8	neighborhood	Neighborhood disorder & safety	stress_frequency	Perceived stress	There is a lot of crime in my neighborhood.	In the last month, how often have you been upset because of something that happened unexpectedly?
A_nds_8__gad7_1	A	nds_8	gad7_1	nds_8	neighborhood	Neighborhood disorder & safety	symptom	Generalized anxiety	There is a lot of crime in my neighborhood.	Feeling nervous, anxious, or on edge
A_nds_8__bfi2xs_1	A	nds_8	bfi2xs_1	nds_8	neighborhood	Neighborhood disorder & safety	trait	Extraversion	There is a lot of crime in my neighborhood.	I am someone who tends to be quiet.
A_nds_8__asrs_2	A	nds_8	asrs_2	nds_8	neighborhood	Neighborhood disorder & safety	frequency_behavior	Adult ADHD	There is a lot of crime in my neighborhood.	How often do you have difficulty getting things in order when you have to do a task that requires organization?
A_nds_8__cidi5_16	A	nds_8	cidi5_16	nds_8	neighborhood	Neighborhood disorder & safety	lifetime	Panic & phobia	There is a lot of crime in my neighborhood.	With this definition in mind, did you ever in your life have a panic attack?
A_nds_8__overallhealth_generalmentalhealth	A	nds_8	overallhealth_generalmentalhealth	nds_8	neighborhood	Neighborhood disorder & safety	self_rating	Self-rated health	There is a lot of crime in my neighborhood.	In general, how would you rate your mental health, including your mood and your ability to think?
B_nds_8__asrs_1	B	nds_8	asrs_1	asrs_1	neighborhood	Neighborhood disorder & safety	frequency_behavior	Adult ADHD	There is a lot of crime in my neighborhood.	How often do you have trouble wrapping up the final details of a project, once the challenging parts have been done?
B_nds_8__bfi2xs_12	B	nds_8	bfi2xs_12	bfi2xs_12	neighborhood	Neighborhood disorder & safety	trait	Agreeableness	There is a lot of crime in my neighborhood.	I am someone who assumes the best about people.
B_nds_8__cidi5_25	B	nds_8	cidi5_25	cidi5_25	neighborhood	Neighborhood disorder & safety	lifetime	Body-focused repetitive behavior	There is a lot of crime in my neighborhood.	Have you ever been unable to stop picking at your skin?
B_nds_8__ace_1	B	nds_8	ace_1	ace_1	neighborhood	Neighborhood disorder & safety	childhood	Childhood adversity	There is a lot of crime in my neighborhood.	During your first 18 years of life, did you live with anyone who was depressed, mentally ill, or suicidal?
B_nds_8__bfi2xs_13	B	nds_8	bfi2xs_13	bfi2xs_13	neighborhood	Neighborhood disorder & safety	trait	Conscientiousness	There is a lot of crime in my neighborhood.	I am someone who is reliable, can always be counted on.
B_nds_8__bmmrs_1	B	nds_8	bmmrs_1	bmmrs_1	neighborhood	Neighborhood disorder & safety	self_state	Daily spiritual experience	There is a lot of crime in my neighborhood.	I feel God's (or a higher power's) presence
B_nds_8__mhqukb_5	B	nds_8	mhqukb_5	mhqukb_5	neighborhood	Neighborhood disorder & safety	lifetime	Depression	There is a lot of crime in my neighborhood.	Have you ever had a time in your life when you felt sad, blue, or depressed for two weeks or more in a row?
B_nds_8__sdoh_eds_1	B	nds_8	sdoh_eds_1	sdoh_eds_1	neighborhood	Neighborhood disorder & safety	discrimination	Everyday discrimination	There is a lot of crime in my neighborhood.	You are treated with less courtesy than other people are.
B_nds_8__bfi2xs_1	B	nds_8	bfi2xs_1	bfi2xs_1	neighborhood	Neighborhood disorder & safety	trait	Extraversion	There is a lot of crime in my neighborhood.	I am someone who tends to be quiet.
B_nds_8__hvs_1	B	nds_8	hvs_1	hvs_1	neighborhood	Neighborhood disorder & safety	food_scarcity	Food insecurity	There is a lot of crime in my neighborhood.	Within the past 12 months, we worried whether our food would run out before we got money to buy more.
A_nds_9__asrs_1	A	nds_9	asrs_1	nds_9	neighborhood	Neighborhood disorder & safety	frequency_behavior	Adult ADHD	There is too much drug use in my neighborhood.	How often do you have trouble wrapping up the final details of a project, once the challenging parts have been done?
A_nds_9__alcohol_alcoholparticipant	A	nds_9	alcohol_alcoholparticipant	nds_9	neighborhood	Neighborhood disorder & safety	lifetime	Substance use	There is too much drug use in my neighborhood.	In your entire life, have you had at least 1 drink of any kind of alcohol, not counting small tastes or sips? (By a "drink," we mean a can or bottle of beer, a glass of wine or a wine cooler, a shot of liquor, or a mixed drink with liquor in it.)
A_nds_9__overallhealth_emotionalproblem7days	A	nds_9	overallhealth_emotionalproblem7days	nds_9	neighborhood	Neighborhood disorder & safety	self_rating	Self-rated health	There is too much drug use in my neighborhood.	In the past 7 days, how often have you been bothered by emotional problems such as feeling anxious, depressed, or irritable?
A_nds_9__bmmrs_1	A	nds_9	bmmrs_1	nds_9	neighborhood	Neighborhood disorder & safety	self_state	Daily spiritual experience	There is too much drug use in my neighborhood.	I feel God's (or a higher power's) presence
A_nds_9__sdoh_cpss_1	A	nds_9	sdoh_cpss_1	nds_9	neighborhood	Neighborhood disorder & safety	stress_frequency	Perceived stress	There is too much drug use in my neighborhood.	In the last month, how often have you been upset because of something that happened unexpectedly?
A_nds_9__gad7_1	A	nds_9	gad7_1	nds_9	neighborhood	Neighborhood disorder & safety	symptom	Generalized anxiety	There is too much drug use in my neighborhood.	Feeling nervous, anxious, or on edge
A_nds_9__bfi2xs_1	A	nds_9	bfi2xs_1	nds_9	neighborhood	Neighborhood disorder & safety	trait	Extraversion	There is too much drug use in my neighborhood.	I am someone who tends to be quiet.
A_nds_9__asrs_2	A	nds_9	asrs_2	nds_9	neighborhood	Neighborhood disorder & safety	frequency_behavior	Adult ADHD	There is too much drug use in my neighborhood.	How often do you have difficulty getting things in order when you have to do a task that requires organization?
A_nds_9__cidi5_16	A	nds_9	cidi5_16	nds_9	neighborhood	Neighborhood disorder & safety	lifetime	Panic & phobia	There is too much drug use in my neighborhood.	With this definition in mind, did you ever in your life have a panic attack?
A_nds_9__overallhealth_generalmentalhealth	A	nds_9	overallhealth_generalmentalhealth	nds_9	neighborhood	Neighborhood disorder & safety	self_rating	Self-rated health	There is too much drug use in my neighborhood.	In general, how would you rate your mental health, including your mood and your ability to think?
B_nds_9__asrs_1	B	nds_9	asrs_1	asrs_1	neighborhood	Neighborhood disorder & safety	frequency_behavior	Adult ADHD	There is too much drug use in my neighborhood.	How often do you have trouble wrapping up the final details of a project, once the challenging parts have been done?
B_nds_9__bfi2xs_12	B	nds_9	bfi2xs_12	bfi2xs_12	neighborhood	Neighborhood disorder & safety	trait	Agreeableness	There is too much drug use in my neighborhood.	I am someone who assumes the best about people.
B_nds_9__cidi5_25	B	nds_9	cidi5_25	cidi5_25	neighborhood	Neighborhood disorder & safety	lifetime	Body-focused repetitive behavior	There is too much drug use in my neighborhood.	Have you ever been unable to stop picking at your skin?
B_nds_9__ace_1	B	nds_9	ace_1	ace_1	neighborhood	Neighborhood disorder & safety	childhood	Childhood adversity	There is too much drug use in my neighborhood.	During your first 18 years of life, did you live with anyone who was depressed, mentally ill, or suicidal?
B_nds_9__bfi2xs_13	B	nds_9	bfi2xs_13	bfi2xs_13	neighborhood	Neighborhood disorder & safety	trait	Conscientiousness	There is too much drug use in my neighborhood.	I am someone who is reliable, can always be counted on.
B_nds_9__bmmrs_1	B	nds_9	bmmrs_1	bmmrs_1	neighborhood	Neighborhood disorder & safety	self_state	Daily spiritual experience	There is too much drug use in my neighborhood.	I feel God's (or a higher power's) presence
B_nds_9__mhqukb_5	B	nds_9	mhqukb_5	mhqukb_5	neighborhood	Neighborhood disorder & safety	lifetime	Depression	There is too much drug use in my neighborhood.	Have you ever had a time in your life when you felt sad, blue, or depressed for two weeks or more in a row?
B_nds_9__sdoh_eds_1	B	nds_9	sdoh_eds_1	sdoh_eds_1	neighborhood	Neighborhood disorder & safety	discrimination	Everyday discrimination	There is too much drug use in my neighborhood.	You are treated with less courtesy than other people are.
B_nds_9__bfi2xs_1	B	nds_9	bfi2xs_1	bfi2xs_1	neighborhood	Neighborhood disorder & safety	trait	Extraversion	There is too much drug use in my neighborhood.	I am someone who tends to be quiet.
B_nds_9__hvs_1	B	nds_9	hvs_1	hvs_1	neighborhood	Neighborhood disorder & safety	food_scarcity	Food insecurity	There is too much drug use in my neighborhood.	Within the past 12 months, we worried whether our food would run out before we got money to buy more.
A_nhs_xx__alcohol_alcoholparticipant	A	nhs_xx	alcohol_alcoholparticipant	nhs_xx	frequency_behavior	Religious participation	lifetime	Substance use	How often do you go to religious meetings or services?	In your entire life, have you had at least 1 drink of any kind of alcohol, not counting small tastes or sips? (By a "drink," we mean a can or bottle of beer, a glass of wine or a wine cooler, a shot of liquor, or a mixed drink with liquor in it.)
A_nhs_xx__overallhealth_emotionalproblem7days	A	nhs_xx	overallhealth_emotionalproblem7days	nhs_xx	frequency_behavior	Religious participation	self_rating	Self-rated health	How often do you go to religious meetings or services?	In the past 7 days, how often have you been bothered by emotional problems such as feeling anxious, depressed, or irritable?
A_nhs_xx__bmmrs_1	A	nhs_xx	bmmrs_1	nhs_xx	frequency_behavior	Religious participation	self_state	Daily spiritual experience	How often do you go to religious meetings or services?	I feel God's (or a higher power's) presence
A_nhs_xx__sdoh_cpss_1	A	nhs_xx	sdoh_cpss_1	nhs_xx	frequency_behavior	Religious participation	stress_frequency	Perceived stress	How often do you go to religious meetings or services?	In the last month, how often have you been upset because of something that happened unexpectedly?
A_nhs_xx__gad7_1	A	nhs_xx	gad7_1	nhs_xx	frequency_behavior	Religious participation	symptom	Generalized anxiety	How often do you go to religious meetings or services?	Feeling nervous, anxious, or on edge
A_nhs_xx__bfi2xs_1	A	nhs_xx	bfi2xs_1	nhs_xx	frequency_behavior	Religious participation	trait	Extraversion	How often do you go to religious meetings or services?	I am someone who tends to be quiet.
A_nhs_xx__cidi5_16	A	nhs_xx	cidi5_16	nhs_xx	frequency_behavior	Religious participation	lifetime	Panic & phobia	How often do you go to religious meetings or services?	With this definition in mind, did you ever in your life have a panic attack?
A_nhs_xx__overallhealth_generalmentalhealth	A	nhs_xx	overallhealth_generalmentalhealth	nhs_xx	frequency_behavior	Religious participation	self_rating	Self-rated health	How often do you go to religious meetings or services?	In general, how would you rate your mental health, including your mood and your ability to think?
A_nhs_xx__bmmrs_2	A	nhs_xx	bmmrs_2	nhs_xx	frequency_behavior	Religious participation	self_state	Daily spiritual experience	How often do you go to religious meetings or services?	I find strength and comfort in my religion
A_nhs_xx__sdoh_cpss_10	A	nhs_xx	sdoh_cpss_10	nhs_xx	frequency_behavior	Religious participation	stress_frequency	Perceived stress	How often do you go to religious meetings or services?	In the last month, how often have you felt difficulties were piling up so high that you could not overcome them?
B_nhs_xx__bfi2xs_12	B	nhs_xx	bfi2xs_12	bfi2xs_12	frequency_behavior	Religious participation	trait	Agreeableness	How often do you go to religious meetings or services?	I am someone who assumes the best about people.
B_nhs_xx__cidi5_25	B	nhs_xx	cidi5_25	cidi5_25	frequency_behavior	Religious participation	lifetime	Body-focused repetitive behavior	How often do you go to religious meetings or services?	Have you ever been unable to stop picking at your skin?
B_nhs_xx__ace_1	B	nhs_xx	ace_1	ace_1	frequency_behavior	Religious participation	childhood	Childhood adversity	How often do you go to religious meetings or services?	During your first 18 years of life, did you live with anyone who was depressed, mentally ill, or suicidal?
B_nhs_xx__bfi2xs_13	B	nhs_xx	bfi2xs_13	bfi2xs_13	frequency_behavior	Religious participation	trait	Conscientiousness	How often do you go to religious meetings or services?	I am someone who is reliable, can always be counted on.
B_nhs_xx__bmmrs_1	B	nhs_xx	bmmrs_1	bmmrs_1	frequency_behavior	Religious participation	self_state	Daily spiritual experience	How often do you go to religious meetings or services?	I feel God's (or a higher power's) presence
B_nhs_xx__mhqukb_5	B	nhs_xx	mhqukb_5	mhqukb_5	frequency_behavior	Religious participation	lifetime	Depression	How often do you go to religious meetings or services?	Have you ever had a time in your life when you felt sad, blue, or depressed for two weeks or more in a row?
B_nhs_xx__sdoh_eds_1	B	nhs_xx	sdoh_eds_1	sdoh_eds_1	frequency_behavior	Religious participation	discrimination	Everyday discrimination	How often do you go to religious meetings or services?	You are treated with less courtesy than other people are.
B_nhs_xx__bfi2xs_1	B	nhs_xx	bfi2xs_1	bfi2xs_1	frequency_behavior	Religious participation	trait	Extraversion	How often do you go to religious meetings or services?	I am someone who tends to be quiet.
B_nhs_xx__hvs_1	B	nhs_xx	hvs_1	hvs_1	frequency_behavior	Religious participation	food_scarcity	Food insecurity	How often do you go to religious meetings or services?	Within the past 12 months, we worried whether our food would run out before we got money to buy more.
B_nhs_xx__gad7_1	B	nhs_xx	gad7_1	gad7_1	frequency_behavior	Religious participation	symptom	Generalized anxiety	How often do you go to religious meetings or services?	Feeling nervous, anxious, or on edge
A_scns_1__asrs_1	A	scns_1	asrs_1	scns_1	neighborhood	Neighborhood social cohesion	frequency_behavior	Adult ADHD	People around here are willing to help their neighbors.	How often do you have trouble wrapping up the final details of a project, once the challenging parts have been done?
A_scns_1__alcohol_alcoholparticipant	A	scns_1	alcohol_alcoholparticipant	scns_1	neighborhood	Neighborhood social cohesion	lifetime	Substance use	People around here are willing to help their neighbors.	In your entire life, have you had at least 1 drink of any kind of alcohol, not counting small tastes or sips? (By a "drink," we mean a can or bottle of beer, a glass of wine or a wine cooler, a shot of liquor, or a mixed drink with liquor in it.)
A_scns_1__overallhealth_emotionalproblem7days	A	scns_1	overallhealth_emotionalproblem7days	scns_1	neighborhood	Neighborhood social cohesion	self_rating	Self-rated health	People around here are willing to help their neighbors.	In the past 7 days, how often have you been bothered by emotional problems such as feeling anxious, depressed, or irritable?
A_scns_1__bmmrs_1	A	scns_1	bmmrs_1	scns_1	neighborhood	Neighborhood social cohesion	self_state	Daily spiritual experience	People around here are willing to help their neighbors.	I feel God's (or a higher power's) presence
A_scns_1__sdoh_cpss_1	A	scns_1	sdoh_cpss_1	scns_1	neighborhood	Neighborhood social cohesion	stress_frequency	Perceived stress	People around here are willing to help their neighbors.	In the last month, how often have you been upset because of something that happened unexpectedly?
A_scns_1__gad7_1	A	scns_1	gad7_1	scns_1	neighborhood	Neighborhood social cohesion	symptom	Generalized anxiety	People around here are willing to help their neighbors.	Feeling nervous, anxious, or on edge
A_scns_1__bfi2xs_1	A	scns_1	bfi2xs_1	scns_1	neighborhood	Neighborhood social cohesion	trait	Extraversion	People around here are willing to help their neighbors.	I am someone who tends to be quiet.
A_scns_1__asrs_2	A	scns_1	asrs_2	scns_1	neighborhood	Neighborhood social cohesion	frequency_behavior	Adult ADHD	People around here are willing to help their neighbors.	How often do you have difficulty getting things in order when you have to do a task that requires organization?
A_scns_1__cidi5_16	A	scns_1	cidi5_16	scns_1	neighborhood	Neighborhood social cohesion	lifetime	Panic & phobia	People around here are willing to help their neighbors.	With this definition in mind, did you ever in your life have a panic attack?
A_scns_1__overallhealth_generalmentalhealth	A	scns_1	overallhealth_generalmentalhealth	scns_1	neighborhood	Neighborhood social cohesion	self_rating	Self-rated health	People around here are willing to help their neighbors.	In general, how would you rate your mental health, including your mood and your ability to think?
B_scns_1__asrs_1	B	scns_1	asrs_1	asrs_1	neighborhood	Neighborhood social cohesion	frequency_behavior	Adult ADHD	People around here are willing to help their neighbors.	How often do you have trouble wrapping up the final details of a project, once the challenging parts have been done?
B_scns_1__bfi2xs_12	B	scns_1	bfi2xs_12	bfi2xs_12	neighborhood	Neighborhood social cohesion	trait	Agreeableness	People around here are willing to help their neighbors.	I am someone who assumes the best about people.
B_scns_1__cidi5_25	B	scns_1	cidi5_25	cidi5_25	neighborhood	Neighborhood social cohesion	lifetime	Body-focused repetitive behavior	People around here are willing to help their neighbors.	Have you ever been unable to stop picking at your skin?
B_scns_1__ace_1	B	scns_1	ace_1	ace_1	neighborhood	Neighborhood social cohesion	childhood	Childhood adversity	People around here are willing to help their neighbors.	During your first 18 years of life, did you live with anyone who was depressed, mentally ill, or suicidal?
B_scns_1__bfi2xs_13	B	scns_1	bfi2xs_13	bfi2xs_13	neighborhood	Neighborhood social cohesion	trait	Conscientiousness	People around here are willing to help their neighbors.	I am someone who is reliable, can always be counted on.
B_scns_1__bmmrs_1	B	scns_1	bmmrs_1	bmmrs_1	neighborhood	Neighborhood social cohesion	self_state	Daily spiritual experience	People around here are willing to help their neighbors.	I feel God's (or a higher power's) presence
B_scns_1__mhqukb_5	B	scns_1	mhqukb_5	mhqukb_5	neighborhood	Neighborhood social cohesion	lifetime	Depression	People around here are willing to help their neighbors.	Have you ever had a time in your life when you felt sad, blue, or depressed for two weeks or more in a row?
B_scns_1__sdoh_eds_1	B	scns_1	sdoh_eds_1	sdoh_eds_1	neighborhood	Neighborhood social cohesion	discrimination	Everyday discrimination	People around here are willing to help their neighbors.	You are treated with less courtesy than other people are.
B_scns_1__bfi2xs_1	B	scns_1	bfi2xs_1	bfi2xs_1	neighborhood	Neighborhood social cohesion	trait	Extraversion	People around here are willing to help their neighbors.	I am someone who tends to be quiet.
B_scns_1__hvs_1	B	scns_1	hvs_1	hvs_1	neighborhood	Neighborhood social cohesion	food_scarcity	Food insecurity	People around here are willing to help their neighbors.	Within the past 12 months, we worried whether our food would run out before we got money to buy more.
A_scns_2__asrs_1	A	scns_2	asrs_1	scns_2	neighborhood	Neighborhood social cohesion	frequency_behavior	Adult ADHD	People in my neighborhood generally get along with each other.	How often do you have trouble wrapping up the final details of a project, once the challenging parts have been done?
A_scns_2__alcohol_alcoholparticipant	A	scns_2	alcohol_alcoholparticipant	scns_2	neighborhood	Neighborhood social cohesion	lifetime	Substance use	People in my neighborhood generally get along with each other.	In your entire life, have you had at least 1 drink of any kind of alcohol, not counting small tastes or sips? (By a "drink," we mean a can or bottle of beer, a glass of wine or a wine cooler, a shot of liquor, or a mixed drink with liquor in it.)
A_scns_2__overallhealth_emotionalproblem7days	A	scns_2	overallhealth_emotionalproblem7days	scns_2	neighborhood	Neighborhood social cohesion	self_rating	Self-rated health	People in my neighborhood generally get along with each other.	In the past 7 days, how often have you been bothered by emotional problems such as feeling anxious, depressed, or irritable?
A_scns_2__bmmrs_1	A	scns_2	bmmrs_1	scns_2	neighborhood	Neighborhood social cohesion	self_state	Daily spiritual experience	People in my neighborhood generally get along with each other.	I feel God's (or a higher power's) presence
A_scns_2__sdoh_cpss_1	A	scns_2	sdoh_cpss_1	scns_2	neighborhood	Neighborhood social cohesion	stress_frequency	Perceived stress	People in my neighborhood generally get along with each other.	In the last month, how often have you been upset because of something that happened unexpectedly?
A_scns_2__gad7_1	A	scns_2	gad7_1	scns_2	neighborhood	Neighborhood social cohesion	symptom	Generalized anxiety	People in my neighborhood generally get along with each other.	Feeling nervous, anxious, or on edge
A_scns_2__bfi2xs_1	A	scns_2	bfi2xs_1	scns_2	neighborhood	Neighborhood social cohesion	trait	Extraversion	People in my neighborhood generally get along with each other.	I am someone who tends to be quiet.
A_scns_2__asrs_2	A	scns_2	asrs_2	scns_2	neighborhood	Neighborhood social cohesion	frequency_behavior	Adult ADHD	People in my neighborhood generally get along with each other.	How often do you have difficulty getting things in order when you have to do a task that requires organization?
A_scns_2__cidi5_16	A	scns_2	cidi5_16	scns_2	neighborhood	Neighborhood social cohesion	lifetime	Panic & phobia	People in my neighborhood generally get along with each other.	With this definition in mind, did you ever in your life have a panic attack?
A_scns_2__overallhealth_generalmentalhealth	A	scns_2	overallhealth_generalmentalhealth	scns_2	neighborhood	Neighborhood social cohesion	self_rating	Self-rated health	People in my neighborhood generally get along with each other.	In general, how would you rate your mental health, including your mood and your ability to think?
B_scns_2__asrs_1	B	scns_2	asrs_1	asrs_1	neighborhood	Neighborhood social cohesion	frequency_behavior	Adult ADHD	People in my neighborhood generally get along with each other.	How often do you have trouble wrapping up the final details of a project, once the challenging parts have been done?
B_scns_2__bfi2xs_12	B	scns_2	bfi2xs_12	bfi2xs_12	neighborhood	Neighborhood social cohesion	trait	Agreeableness	People in my neighborhood generally get along with each other.	I am someone who assumes the best about people.
B_scns_2__cidi5_25	B	scns_2	cidi5_25	cidi5_25	neighborhood	Neighborhood social cohesion	lifetime	Body-focused repetitive behavior	People in my neighborhood generally get along with each other.	Have you ever been unable to stop picking at your skin?
B_scns_2__ace_1	B	scns_2	ace_1	ace_1	neighborhood	Neighborhood social cohesion	childhood	Childhood adversity	People in my neighborhood generally get along with each other.	During your first 18 years of life, did you live with anyone who was depressed, mentally ill, or suicidal?
B_scns_2__bfi2xs_13	B	scns_2	bfi2xs_13	bfi2xs_13	neighborhood	Neighborhood social cohesion	trait	Conscientiousness	People in my neighborhood generally get along with each other.	I am someone who is reliable, can always be counted on.
B_scns_2__bmmrs_1	B	scns_2	bmmrs_1	bmmrs_1	neighborhood	Neighborhood social cohesion	self_state	Daily spiritual experience	People in my neighborhood generally get along with each other.	I feel God's (or a higher power's) presence
B_scns_2__mhqukb_5	B	scns_2	mhqukb_5	mhqukb_5	neighborhood	Neighborhood social cohesion	lifetime	Depression	People in my neighborhood generally get along with each other.	Have you ever had a time in your life when you felt sad, blue, or depressed for two weeks or more in a row?
B_scns_2__sdoh_eds_1	B	scns_2	sdoh_eds_1	sdoh_eds_1	neighborhood	Neighborhood social cohesion	discrimination	Everyday discrimination	People in my neighborhood generally get along with each other.	You are treated with less courtesy than other people are.
B_scns_2__bfi2xs_1	B	scns_2	bfi2xs_1	bfi2xs_1	neighborhood	Neighborhood social cohesion	trait	Extraversion	People in my neighborhood generally get along with each other.	I am someone who tends to be quiet.
B_scns_2__hvs_1	B	scns_2	hvs_1	hvs_1	neighborhood	Neighborhood social cohesion	food_scarcity	Food insecurity	People in my neighborhood generally get along with each other.	Within the past 12 months, we worried whether our food would run out before we got money to buy more.
A_scns_3__asrs_1	A	scns_3	asrs_1	scns_3	neighborhood	Neighborhood social cohesion	frequency_behavior	Adult ADHD	People in my neighborhood can be trusted.	How often do you have trouble wrapping up the final details of a project, once the challenging parts have been done?
A_scns_3__alcohol_alcoholparticipant	A	scns_3	alcohol_alcoholparticipant	scns_3	neighborhood	Neighborhood social cohesion	lifetime	Substance use	People in my neighborhood can be trusted.	In your entire life, have you had at least 1 drink of any kind of alcohol, not counting small tastes or sips? (By a "drink," we mean a can or bottle of beer, a glass of wine or a wine cooler, a shot of liquor, or a mixed drink with liquor in it.)
A_scns_3__overallhealth_emotionalproblem7days	A	scns_3	overallhealth_emotionalproblem7days	scns_3	neighborhood	Neighborhood social cohesion	self_rating	Self-rated health	People in my neighborhood can be trusted.	In the past 7 days, how often have you been bothered by emotional problems such as feeling anxious, depressed, or irritable?
A_scns_3__bmmrs_1	A	scns_3	bmmrs_1	scns_3	neighborhood	Neighborhood social cohesion	self_state	Daily spiritual experience	People in my neighborhood can be trusted.	I feel God's (or a higher power's) presence
A_scns_3__sdoh_cpss_1	A	scns_3	sdoh_cpss_1	scns_3	neighborhood	Neighborhood social cohesion	stress_frequency	Perceived stress	People in my neighborhood can be trusted.	In the last month, how often have you been upset because of something that happened unexpectedly?
A_scns_3__gad7_1	A	scns_3	gad7_1	scns_3	neighborhood	Neighborhood social cohesion	symptom	Generalized anxiety	People in my neighborhood can be trusted.	Feeling nervous, anxious, or on edge
A_scns_3__bfi2xs_1	A	scns_3	bfi2xs_1	scns_3	neighborhood	Neighborhood social cohesion	trait	Extraversion	People in my neighborhood can be trusted.	I am someone who tends to be quiet.
A_scns_3__asrs_2	A	scns_3	asrs_2	scns_3	neighborhood	Neighborhood social cohesion	frequency_behavior	Adult ADHD	People in my neighborhood can be trusted.	How often do you have difficulty getting things in order when you have to do a task that requires organization?
A_scns_3__cidi5_16	A	scns_3	cidi5_16	scns_3	neighborhood	Neighborhood social cohesion	lifetime	Panic & phobia	People in my neighborhood can be trusted.	With this definition in mind, did you ever in your life have a panic attack?
A_scns_3__overallhealth_generalmentalhealth	A	scns_3	overallhealth_generalmentalhealth	scns_3	neighborhood	Neighborhood social cohesion	self_rating	Self-rated health	People in my neighborhood can be trusted.	In general, how would you rate your mental health, including your mood and your ability to think?
B_scns_3__asrs_1	B	scns_3	asrs_1	asrs_1	neighborhood	Neighborhood social cohesion	frequency_behavior	Adult ADHD	People in my neighborhood can be trusted.	How often do you have trouble wrapping up the final details of a project, once the challenging parts have been done?
B_scns_3__bfi2xs_12	B	scns_3	bfi2xs_12	bfi2xs_12	neighborhood	Neighborhood social cohesion	trait	Agreeableness	People in my neighborhood can be trusted.	I am someone who assumes the best about people.
B_scns_3__cidi5_25	B	scns_3	cidi5_25	cidi5_25	neighborhood	Neighborhood social cohesion	lifetime	Body-focused repetitive behavior	People in my neighborhood can be trusted.	Have you ever been unable to stop picking at your skin?
B_scns_3__ace_1	B	scns_3	ace_1	ace_1	neighborhood	Neighborhood social cohesion	childhood	Childhood adversity	People in my neighborhood can be trusted.	During your first 18 years of life, did you live with anyone who was depressed, mentally ill, or suicidal?
B_scns_3__bfi2xs_13	B	scns_3	bfi2xs_13	bfi2xs_13	neighborhood	Neighborhood social cohesion	trait	Conscientiousness	People in my neighborhood can be trusted.	I am someone who is reliable, can always be counted on.
B_scns_3__bmmrs_1	B	scns_3	bmmrs_1	bmmrs_1	neighborhood	Neighborhood social cohesion	self_state	Daily spiritual experience	People in my neighborhood can be trusted.	I feel God's (or a higher power's) presence
B_scns_3__mhqukb_5	B	scns_3	mhqukb_5	mhqukb_5	neighborhood	Neighborhood social cohesion	lifetime	Depression	People in my neighborhood can be trusted.	Have you ever had a time in your life when you felt sad, blue, or depressed for two weeks or more in a row?
B_scns_3__sdoh_eds_1	B	scns_3	sdoh_eds_1	sdoh_eds_1	neighborhood	Neighborhood social cohesion	discrimination	Everyday discrimination	People in my neighborhood can be trusted.	You are treated with less courtesy than other people are.
B_scns_3__bfi2xs_1	B	scns_3	bfi2xs_1	bfi2xs_1	neighborhood	Neighborhood social cohesion	trait	Extraversion	People in my neighborhood can be trusted.	I am someone who tends to be quiet.
B_scns_3__hvs_1	B	scns_3	hvs_1	hvs_1	neighborhood	Neighborhood social cohesion	food_scarcity	Food insecurity	People in my neighborhood can be trusted.	Within the past 12 months, we worried whether our food would run out before we got money to buy more.
A_scns_4__asrs_1	A	scns_4	asrs_1	scns_4	neighborhood	Neighborhood social cohesion	frequency_behavior	Adult ADHD	People in my neighborhood share the same values.	How often do you have trouble wrapping up the final details of a project, once the challenging parts have been done?
A_scns_4__alcohol_alcoholparticipant	A	scns_4	alcohol_alcoholparticipant	scns_4	neighborhood	Neighborhood social cohesion	lifetime	Substance use	People in my neighborhood share the same values.	In your entire life, have you had at least 1 drink of any kind of alcohol, not counting small tastes or sips? (By a "drink," we mean a can or bottle of beer, a glass of wine or a wine cooler, a shot of liquor, or a mixed drink with liquor in it.)
A_scns_4__overallhealth_emotionalproblem7days	A	scns_4	overallhealth_emotionalproblem7days	scns_4	neighborhood	Neighborhood social cohesion	self_rating	Self-rated health	People in my neighborhood share the same values.	In the past 7 days, how often have you been bothered by emotional problems such as feeling anxious, depressed, or irritable?
A_scns_4__bmmrs_1	A	scns_4	bmmrs_1	scns_4	neighborhood	Neighborhood social cohesion	self_state	Daily spiritual experience	People in my neighborhood share the same values.	I feel God's (or a higher power's) presence
A_scns_4__sdoh_cpss_1	A	scns_4	sdoh_cpss_1	scns_4	neighborhood	Neighborhood social cohesion	stress_frequency	Perceived stress	People in my neighborhood share the same values.	In the last month, how often have you been upset because of something that happened unexpectedly?
A_scns_4__gad7_1	A	scns_4	gad7_1	scns_4	neighborhood	Neighborhood social cohesion	symptom	Generalized anxiety	People in my neighborhood share the same values.	Feeling nervous, anxious, or on edge
A_scns_4__bfi2xs_1	A	scns_4	bfi2xs_1	scns_4	neighborhood	Neighborhood social cohesion	trait	Extraversion	People in my neighborhood share the same values.	I am someone who tends to be quiet.
A_scns_4__asrs_2	A	scns_4	asrs_2	scns_4	neighborhood	Neighborhood social cohesion	frequency_behavior	Adult ADHD	People in my neighborhood share the same values.	How often do you have difficulty getting things in order when you have to do a task that requires organization?
A_scns_4__cidi5_16	A	scns_4	cidi5_16	scns_4	neighborhood	Neighborhood social cohesion	lifetime	Panic & phobia	People in my neighborhood share the same values.	With this definition in mind, did you ever in your life have a panic attack?
A_scns_4__overallhealth_generalmentalhealth	A	scns_4	overallhealth_generalmentalhealth	scns_4	neighborhood	Neighborhood social cohesion	self_rating	Self-rated health	People in my neighborhood share the same values.	In general, how would you rate your mental health, including your mood and your ability to think?
B_scns_4__asrs_1	B	scns_4	asrs_1	asrs_1	neighborhood	Neighborhood social cohesion	frequency_behavior	Adult ADHD	People in my neighborhood share the same values.	How often do you have trouble wrapping up the final details of a project, once the challenging parts have been done?
B_scns_4__bfi2xs_12	B	scns_4	bfi2xs_12	bfi2xs_12	neighborhood	Neighborhood social cohesion	trait	Agreeableness	People in my neighborhood share the same values.	I am someone who assumes the best about people.
B_scns_4__cidi5_25	B	scns_4	cidi5_25	cidi5_25	neighborhood	Neighborhood social cohesion	lifetime	Body-focused repetitive behavior	People in my neighborhood share the same values.	Have you ever been unable to stop picking at your skin?
B_scns_4__ace_1	B	scns_4	ace_1	ace_1	neighborhood	Neighborhood social cohesion	childhood	Childhood adversity	People in my neighborhood share the same values.	During your first 18 years of life, did you live with anyone who was depressed, mentally ill, or suicidal?
B_scns_4__bfi2xs_13	B	scns_4	bfi2xs_13	bfi2xs_13	neighborhood	Neighborhood social cohesion	trait	Conscientiousness	People in my neighborhood share the same values.	I am someone who is reliable, can always be counted on.
B_scns_4__bmmrs_1	B	scns_4	bmmrs_1	bmmrs_1	neighborhood	Neighborhood social cohesion	self_state	Daily spiritual experience	People in my neighborhood share the same values.	I feel God's (or a higher power's) presence
B_scns_4__mhqukb_5	B	scns_4	mhqukb_5	mhqukb_5	neighborhood	Neighborhood social cohesion	lifetime	Depression	People in my neighborhood share the same values.	Have you ever had a time in your life when you felt sad, blue, or depressed for two weeks or more in a row?
B_scns_4__sdoh_eds_1	B	scns_4	sdoh_eds_1	sdoh_eds_1	neighborhood	Neighborhood social cohesion	discrimination	Everyday discrimination	People in my neighborhood share the same values.	You are treated with less courtesy than other people are.
B_scns_4__bfi2xs_1	B	scns_4	bfi2xs_1	bfi2xs_1	neighborhood	Neighborhood social cohesion	trait	Extraversion	People in my neighborhood share the same values.	I am someone who tends to be quiet.
B_scns_4__hvs_1	B	scns_4	hvs_1	hvs_1	neighborhood	Neighborhood social cohesion	food_scarcity	Food insecurity	People in my neighborhood share the same values.	Within the past 12 months, we worried whether our food would run out before we got money to buy more.
A_sdoh_cpss_1__asrs_1	A	sdoh_cpss_1	asrs_1	sdoh_cpss_1	stress_frequency	Perceived stress	frequency_behavior	Adult ADHD	In the last month, how often have you been upset because of something that happened unexpectedly?	How often do you have trouble wrapping up the final details of a project, once the challenging parts have been done?
A_sdoh_cpss_1__alcohol_alcoholparticipant	A	sdoh_cpss_1	alcohol_alcoholparticipant	sdoh_cpss_1	stress_frequency	Perceived stress	lifetime	Substance use	In the last month, how often have you been upset because of something that happened unexpectedly?	In your entire life, have you had at least 1 drink of any kind of alcohol, not counting small tastes or sips? (By a "drink," we mean a can or bottle of beer, a glass of wine or a wine cooler, a shot of liquor, or a mixed drink with liquor in it.)
A_sdoh_cpss_1__overallhealth_emotionalproblem7days	A	sdoh_cpss_1	overallhealth_emotionalproblem7days	sdoh_cpss_1	stress_frequency	Perceived stress	self_rating	Self-rated health	In the last month, how often have you been upset because of something that happened unexpectedly?	In the past 7 days, how often have you been bothered by emotional problems such as feeling anxious, depressed, or irritable?
A_sdoh_cpss_1__bmmrs_1	A	sdoh_cpss_1	bmmrs_1	sdoh_cpss_1	stress_frequency	Perceived stress	self_state	Daily spiritual experience	In the last month, how often have you been upset because of something that happened unexpectedly?	I feel God's (or a higher power's) presence
A_sdoh_cpss_1__gad7_1	A	sdoh_cpss_1	gad7_1	sdoh_cpss_1	stress_frequency	Perceived stress	symptom	Generalized anxiety	In the last month, how often have you been upset because of something that happened unexpectedly?	Feeling nervous, anxious, or on edge
A_sdoh_cpss_1__bfi2xs_1	A	sdoh_cpss_1	bfi2xs_1	sdoh_cpss_1	stress_frequency	Perceived stress	trait	Extraversion	In the last month, how often have you been upset because of something that happened unexpectedly?	I am someone who tends to be quiet.
A_sdoh_cpss_1__asrs_2	A	sdoh_cpss_1	asrs_2	sdoh_cpss_1	stress_frequency	Perceived stress	frequency_behavior	Adult ADHD	In the last month, how often have you been upset because of something that happened unexpectedly?	How often do you have difficulty getting things in order when you have to do a task that requires organization?
A_sdoh_cpss_1__cidi5_16	A	sdoh_cpss_1	cidi5_16	sdoh_cpss_1	stress_frequency	Perceived stress	lifetime	Panic & phobia	In the last month, how often have you been upset because of something that happened unexpectedly?	With this definition in mind, did you ever in your life have a panic attack?
A_sdoh_cpss_1__overallhealth_generalmentalhealth	A	sdoh_cpss_1	overallhealth_generalmentalhealth	sdoh_cpss_1	stress_frequency	Perceived stress	self_rating	Self-rated health	In the last month, how often have you been upset because of something that happened unexpectedly?	In general, how would you rate your mental health, including your mood and your ability to think?
A_sdoh_cpss_1__bmmrs_2	A	sdoh_cpss_1	bmmrs_2	sdoh_cpss_1	stress_frequency	Perceived stress	self_state	Daily spiritual experience	In the last month, how often have you been upset because of something that happened unexpectedly?	I find strength and comfort in my religion
B_sdoh_cpss_1__asrs_1	B	sdoh_cpss_1	asrs_1	asrs_1	stress_frequency	Perceived stress	frequency_behavior	Adult ADHD	In the last month, how often have you been upset because of something that happened unexpectedly?	How often do you have trouble wrapping up the final details of a project, once the challenging parts have been done?
B_sdoh_cpss_1__bfi2xs_12	B	sdoh_cpss_1	bfi2xs_12	bfi2xs_12	stress_frequency	Perceived stress	trait	Agreeableness	In the last month, how often have you been upset because of something that happened unexpectedly?	I am someone who assumes the best about people.
B_sdoh_cpss_1__cidi5_25	B	sdoh_cpss_1	cidi5_25	cidi5_25	stress_frequency	Perceived stress	lifetime	Body-focused repetitive behavior	In the last month, how often have you been upset because of something that happened unexpectedly?	Have you ever been unable to stop picking at your skin?
B_sdoh_cpss_1__ace_1	B	sdoh_cpss_1	ace_1	ace_1	stress_frequency	Perceived stress	childhood	Childhood adversity	In the last month, how often have you been upset because of something that happened unexpectedly?	During your first 18 years of life, did you live with anyone who was depressed, mentally ill, or suicidal?
B_sdoh_cpss_1__bfi2xs_13	B	sdoh_cpss_1	bfi2xs_13	bfi2xs_13	stress_frequency	Perceived stress	trait	Conscientiousness	In the last month, how often have you been upset because of something that happened unexpectedly?	I am someone who is reliable, can always be counted on.
B_sdoh_cpss_1__bmmrs_1	B	sdoh_cpss_1	bmmrs_1	bmmrs_1	stress_frequency	Perceived stress	self_state	Daily spiritual experience	In the last month, how often have you been upset because of something that happened unexpectedly?	I feel God's (or a higher power's) presence
B_sdoh_cpss_1__mhqukb_5	B	sdoh_cpss_1	mhqukb_5	mhqukb_5	stress_frequency	Perceived stress	lifetime	Depression	In the last month, how often have you been upset because of something that happened unexpectedly?	Have you ever had a time in your life when you felt sad, blue, or depressed for two weeks or more in a row?
B_sdoh_cpss_1__sdoh_eds_1	B	sdoh_cpss_1	sdoh_eds_1	sdoh_eds_1	stress_frequency	Perceived stress	discrimination	Everyday discrimination	In the last month, how often have you been upset because of something that happened unexpectedly?	You are treated with less courtesy than other people are.
B_sdoh_cpss_1__bfi2xs_1	B	sdoh_cpss_1	bfi2xs_1	bfi2xs_1	stress_frequency	Perceived stress	trait	Extraversion	In the last month, how often have you been upset because of something that happened unexpectedly?	I am someone who tends to be quiet.
B_sdoh_cpss_1__hvs_1	B	sdoh_cpss_1	hvs_1	hvs_1	stress_frequency	Perceived stress	food_scarcity	Food insecurity	In the last month, how often have you been upset because of something that happened unexpectedly?	Within the past 12 months, we worried whether our food would run out before we got money to buy more.
A_sdoh_cpss_10__asrs_1	A	sdoh_cpss_10	asrs_1	sdoh_cpss_10	stress_frequency	Perceived stress	frequency_behavior	Adult ADHD	In the last month, how often have you felt difficulties were piling up so high that you could not overcome them?	How often do you have trouble wrapping up the final details of a project, once the challenging parts have been done?
A_sdoh_cpss_10__alcohol_alcoholparticipant	A	sdoh_cpss_10	alcohol_alcoholparticipant	sdoh_cpss_10	stress_frequency	Perceived stress	lifetime	Substance use	In the last month, how often have you felt difficulties were piling up so high that you could not overcome them?	In your entire life, have you had at least 1 drink of any kind of alcohol, not counting small tastes or sips? (By a "drink," we mean a can or bottle of beer, a glass of wine or a wine cooler, a shot of liquor, or a mixed drink with liquor in it.)
A_sdoh_cpss_10__overallhealth_emotionalproblem7days	A	sdoh_cpss_10	overallhealth_emotionalproblem7days	sdoh_cpss_10	stress_frequency	Perceived stress	self_rating	Self-rated health	In the last month, how often have you felt difficulties were piling up so high that you could not overcome them?	In the past 7 days, how often have you been bothered by emotional problems such as feeling anxious, depressed, or irritable?
A_sdoh_cpss_10__bmmrs_1	A	sdoh_cpss_10	bmmrs_1	sdoh_cpss_10	stress_frequency	Perceived stress	self_state	Daily spiritual experience	In the last month, how often have you felt difficulties were piling up so high that you could not overcome them?	I feel God's (or a higher power's) presence
A_sdoh_cpss_10__gad7_1	A	sdoh_cpss_10	gad7_1	sdoh_cpss_10	stress_frequency	Perceived stress	symptom	Generalized anxiety	In the last month, how often have you felt difficulties were piling up so high that you could not overcome them?	Feeling nervous, anxious, or on edge
A_sdoh_cpss_10__bfi2xs_1	A	sdoh_cpss_10	bfi2xs_1	sdoh_cpss_10	stress_frequency	Perceived stress	trait	Extraversion	In the last month, how often have you felt difficulties were piling up so high that you could not overcome them?	I am someone who tends to be quiet.
A_sdoh_cpss_10__asrs_2	A	sdoh_cpss_10	asrs_2	sdoh_cpss_10	stress_frequency	Perceived stress	frequency_behavior	Adult ADHD	In the last month, how often have you felt difficulties were piling up so high that you could not overcome them?	How often do you have difficulty getting things in order when you have to do a task that requires organization?
A_sdoh_cpss_10__cidi5_16	A	sdoh_cpss_10	cidi5_16	sdoh_cpss_10	stress_frequency	Perceived stress	lifetime	Panic & phobia	In the last month, how often have you felt difficulties were piling up so high that you could not overcome them?	With this definition in mind, did you ever in your life have a panic attack?
A_sdoh_cpss_10__overallhealth_generalmentalhealth	A	sdoh_cpss_10	overallhealth_generalmentalhealth	sdoh_cpss_10	stress_frequency	Perceived stress	self_rating	Self-rated health	In the last month, how often have you felt difficulties were piling up so high that you could not overcome them?	In general, how would you rate your mental health, including your mood and your ability to think?
A_sdoh_cpss_10__bmmrs_2	A	sdoh_cpss_10	bmmrs_2	sdoh_cpss_10	stress_frequency	Perceived stress	self_state	Daily spiritual experience	In the last month, how often have you felt difficulties were piling up so high that you could not overcome them?	I find strength and comfort in my religion
B_sdoh_cpss_10__asrs_1	B	sdoh_cpss_10	asrs_1	asrs_1	stress_frequency	Perceived stress	frequency_behavior	Adult ADHD	In the last month, how often have you felt difficulties were piling up so high that you could not overcome them?	How often do you have trouble wrapping up the final details of a project, once the challenging parts have been done?
B_sdoh_cpss_10__bfi2xs_12	B	sdoh_cpss_10	bfi2xs_12	bfi2xs_12	stress_frequency	Perceived stress	trait	Agreeableness	In the last month, how often have you felt difficulties were piling up so high that you could not overcome them?	I am someone who assumes the best about people.
B_sdoh_cpss_10__cidi5_25	B	sdoh_cpss_10	cidi5_25	cidi5_25	stress_frequency	Perceived stress	lifetime	Body-focused repetitive behavior	In the last month, how often have you felt difficulties were piling up so high that you could not overcome them?	Have you ever been unable to stop picking at your skin?
B_sdoh_cpss_10__ace_1	B	sdoh_cpss_10	ace_1	ace_1	stress_frequency	Perceived stress	childhood	Childhood adversity	In the last month, how often have you felt difficulties were piling up so high that you could not overcome them?	During your first 18 years of life, did you live with anyone who was depressed, mentally ill, or suicidal?
B_sdoh_cpss_10__bfi2xs_13	B	sdoh_cpss_10	bfi2xs_13	bfi2xs_13	stress_frequency	Perceived stress	trait	Conscientiousness	In the last month, how often have you felt difficulties were piling up so high that you could not overcome them?	I am someone who is reliable, can always be counted on.
B_sdoh_cpss_10__bmmrs_1	B	sdoh_cpss_10	bmmrs_1	bmmrs_1	stress_frequency	Perceived stress	self_state	Daily spiritual experience	In the last month, how often have you felt difficulties were piling up so high that you could not overcome them?	I feel God's (or a higher power's) presence
B_sdoh_cpss_10__mhqukb_5	B	sdoh_cpss_10	mhqukb_5	mhqukb_5	stress_frequency	Perceived stress	lifetime	Depression	In the last month, how often have you felt difficulties were piling up so high that you could not overcome them?	Have you ever had a time in your life when you felt sad, blue, or depressed for two weeks or more in a row?
B_sdoh_cpss_10__sdoh_eds_1	B	sdoh_cpss_10	sdoh_eds_1	sdoh_eds_1	stress_frequency	Perceived stress	discrimination	Everyday discrimination	In the last month, how often have you felt difficulties were piling up so high that you could not overcome them?	You are treated with less courtesy than other people are.
B_sdoh_cpss_10__bfi2xs_1	B	sdoh_cpss_10	bfi2xs_1	bfi2xs_1	stress_frequency	Perceived stress	trait	Extraversion	In the last month, how often have you felt difficulties were piling up so high that you could not overcome them?	I am someone who tends to be quiet.
B_sdoh_cpss_10__hvs_1	B	sdoh_cpss_10	hvs_1	hvs_1	stress_frequency	Perceived stress	food_scarcity	Food insecurity	In the last month, how often have you felt difficulties were piling up so high that you could not overcome them?	Within the past 12 months, we worried whether our food would run out before we got money to buy more.
A_sdoh_cpss_2__asrs_1	A	sdoh_cpss_2	asrs_1	sdoh_cpss_2	stress_frequency	Perceived stress	frequency_behavior	Adult ADHD	In the last month, how often have you felt that you were unable to control the important things in your life?	How often do you have trouble wrapping up the final details of a project, once the challenging parts have been done?
A_sdoh_cpss_2__alcohol_alcoholparticipant	A	sdoh_cpss_2	alcohol_alcoholparticipant	sdoh_cpss_2	stress_frequency	Perceived stress	lifetime	Substance use	In the last month, how often have you felt that you were unable to control the important things in your life?	In your entire life, have you had at least 1 drink of any kind of alcohol, not counting small tastes or sips? (By a "drink," we mean a can or bottle of beer, a glass of wine or a wine cooler, a shot of liquor, or a mixed drink with liquor in it.)
A_sdoh_cpss_2__overallhealth_emotionalproblem7days	A	sdoh_cpss_2	overallhealth_emotionalproblem7days	sdoh_cpss_2	stress_frequency	Perceived stress	self_rating	Self-rated health	In the last month, how often have you felt that you were unable to control the important things in your life?	In the past 7 days, how often have you been bothered by emotional problems such as feeling anxious, depressed, or irritable?
A_sdoh_cpss_2__bmmrs_1	A	sdoh_cpss_2	bmmrs_1	sdoh_cpss_2	stress_frequency	Perceived stress	self_state	Daily spiritual experience	In the last month, how often have you felt that you were unable to control the important things in your life?	I feel God's (or a higher power's) presence
A_sdoh_cpss_2__gad7_1	A	sdoh_cpss_2	gad7_1	sdoh_cpss_2	stress_frequency	Perceived stress	symptom	Generalized anxiety	In the last month, how often have you felt that you were unable to control the important things in your life?	Feeling nervous, anxious, or on edge
A_sdoh_cpss_2__bfi2xs_1	A	sdoh_cpss_2	bfi2xs_1	sdoh_cpss_2	stress_frequency	Perceived stress	trait	Extraversion	In the last month, how often have you felt that you were unable to control the important things in your life?	I am someone who tends to be quiet.
A_sdoh_cpss_2__asrs_2	A	sdoh_cpss_2	asrs_2	sdoh_cpss_2	stress_frequency	Perceived stress	frequency_behavior	Adult ADHD	In the last month, how often have you felt that you were unable to control the important things in your life?	How often do you have difficulty getting things in order when you have to do a task that requires organization?
A_sdoh_cpss_2__cidi5_16	A	sdoh_cpss_2	cidi5_16	sdoh_cpss_2	stress_frequency	Perceived stress	lifetime	Panic & phobia	In the last month, how often have you felt that you were unable to control the important things in your life?	With this definition in mind, did you ever in your life have a panic attack?
A_sdoh_cpss_2__overallhealth_generalmentalhealth	A	sdoh_cpss_2	overallhealth_generalmentalhealth	sdoh_cpss_2	stress_frequency	Perceived stress	self_rating	Self-rated health	In the last month, how often have you felt that you were unable to control the important things in your life?	In general, how would you rate your mental health, including your mood and your ability to think?
A_sdoh_cpss_2__bmmrs_2	A	sdoh_cpss_2	bmmrs_2	sdoh_cpss_2	stress_frequency	Perceived stress	self_state	Daily spiritual experience	In the last month, how often have you felt that you were unable to control the important things in your life?	I find strength and comfort in my religion
B_sdoh_cpss_2__asrs_1	B	sdoh_cpss_2	asrs_1	asrs_1	stress_frequency	Perceived stress	frequency_behavior	Adult ADHD	In the last month, how often have you felt that you were unable to control the important things in your life?	How often do you have trouble wrapping up the final details of a project, once the challenging parts have been done?
B_sdoh_cpss_2__bfi2xs_12	B	sdoh_cpss_2	bfi2xs_12	bfi2xs_12	stress_frequency	Perceived stress	trait	Agreeableness	In the last month, how often have you felt that you were unable to control the important things in your life?	I am someone who assumes the best about people.
B_sdoh_cpss_2__cidi5_25	B	sdoh_cpss_2	cidi5_25	cidi5_25	stress_frequency	Perceived stress	lifetime	Body-focused repetitive behavior	In the last month, how often have you felt that you were unable to control the important things in your life?	Have you ever been unable to stop picking at your skin?
B_sdoh_cpss_2__ace_1	B	sdoh_cpss_2	ace_1	ace_1	stress_frequency	Perceived stress	childhood	Childhood adversity	In the last month, how often have you felt that you were unable to control the important things in your life?	During your first 18 years of life, did you live with anyone who was depressed, mentally ill, or suicidal?
B_sdoh_cpss_2__bfi2xs_13	B	sdoh_cpss_2	bfi2xs_13	bfi2xs_13	stress_frequency	Perceived stress	trait	Conscientiousness	In the last month, how often have you felt that you were unable to control the important things in your life?	I am someone who is reliable, can always be counted on.
B_sdoh_cpss_2__bmmrs_1	B	sdoh_cpss_2	bmmrs_1	bmmrs_1	stress_frequency	Perceived stress	self_state	Daily spiritual experience	In the last month, how often have you felt that you were unable to control the important things in your life?	I feel God's (or a higher power's) presence
B_sdoh_cpss_2__mhqukb_5	B	sdoh_cpss_2	mhqukb_5	mhqukb_5	stress_frequency	Perceived stress	lifetime	Depression	In the last month, how often have you felt that you were unable to control the important things in your life?	Have you ever had a time in your life when you felt sad, blue, or depressed for two weeks or more in a row?
B_sdoh_cpss_2__sdoh_eds_1	B	sdoh_cpss_2	sdoh_eds_1	sdoh_eds_1	stress_frequency	Perceived stress	discrimination	Everyday discrimination	In the last month, how often have you felt that you were unable to control the important things in your life?	You are treated with less courtesy than other people are.
B_sdoh_cpss_2__bfi2xs_1	B	sdoh_cpss_2	bfi2xs_1	bfi2xs_1	stress_frequency	Perceived stress	trait	Extraversion	In the last month, how often have you felt that you were unable to control the important things in your life?	I am someone who tends to be quiet.
B_sdoh_cpss_2__hvs_1	B	sdoh_cpss_2	hvs_1	hvs_1	stress_frequency	Perceived stress	food_scarcity	Food insecurity	In the last month, how often have you felt that you were unable to control the important things in your life?	Within the past 12 months, we worried whether our food would run out before we got money to buy more.
A_sdoh_cpss_3__asrs_1	A	sdoh_cpss_3	asrs_1	sdoh_cpss_3	stress_frequency	Perceived stress	frequency_behavior	Adult ADHD	In the last month, how often have you felt nervous and "stressed"?	How often do you have trouble wrapping up the final details of a project, once the challenging parts have been done?
A_sdoh_cpss_3__alcohol_alcoholparticipant	A	sdoh_cpss_3	alcohol_alcoholparticipant	sdoh_cpss_3	stress_frequency	Perceived stress	lifetime	Substance use	In the last month, how often have you felt nervous and "stressed"?	In your entire life, have you had at least 1 drink of any kind of alcohol, not counting small tastes or sips? (By a "drink," we mean a can or bottle of beer, a glass of wine or a wine cooler, a shot of liquor, or a mixed drink with liquor in it.)
A_sdoh_cpss_3__overallhealth_emotionalproblem7days	A	sdoh_cpss_3	overallhealth_emotionalproblem7days	sdoh_cpss_3	stress_frequency	Perceived stress	self_rating	Self-rated health	In the last month, how often have you felt nervous and "stressed"?	In the past 7 days, how often have you been bothered by emotional problems such as feeling anxious, depressed, or irritable?
A_sdoh_cpss_3__bmmrs_1	A	sdoh_cpss_3	bmmrs_1	sdoh_cpss_3	stress_frequency	Perceived stress	self_state	Daily spiritual experience	In the last month, how often have you felt nervous and "stressed"?	I feel God's (or a higher power's) presence
A_sdoh_cpss_3__gad7_1	A	sdoh_cpss_3	gad7_1	sdoh_cpss_3	stress_frequency	Perceived stress	symptom	Generalized anxiety	In the last month, how often have you felt nervous and "stressed"?	Feeling nervous, anxious, or on edge
A_sdoh_cpss_3__bfi2xs_1	A	sdoh_cpss_3	bfi2xs_1	sdoh_cpss_3	stress_frequency	Perceived stress	trait	Extraversion	In the last month, how often have you felt nervous and "stressed"?	I am someone who tends to be quiet.
A_sdoh_cpss_3__asrs_2	A	sdoh_cpss_3	asrs_2	sdoh_cpss_3	stress_frequency	Perceived stress	frequency_behavior	Adult ADHD	In the last month, how often have you felt nervous and "stressed"?	How often do you have difficulty getting things in order when you have to do a task that requires organization?
A_sdoh_cpss_3__cidi5_16	A	sdoh_cpss_3	cidi5_16	sdoh_cpss_3	stress_frequency	Perceived stress	lifetime	Panic & phobia	In the last month, how often have you felt nervous and "stressed"?	With this definition in mind, did you ever in your life have a panic attack?
A_sdoh_cpss_3__overallhealth_generalmentalhealth	A	sdoh_cpss_3	overallhealth_generalmentalhealth	sdoh_cpss_3	stress_frequency	Perceived stress	self_rating	Self-rated health	In the last month, how often have you felt nervous and "stressed"?	In general, how would you rate your mental health, including your mood and your ability to think?
A_sdoh_cpss_3__bmmrs_2	A	sdoh_cpss_3	bmmrs_2	sdoh_cpss_3	stress_frequency	Perceived stress	self_state	Daily spiritual experience	In the last month, how often have you felt nervous and "stressed"?	I find strength and comfort in my religion
B_sdoh_cpss_3__asrs_1	B	sdoh_cpss_3	asrs_1	asrs_1	stress_frequency	Perceived stress	frequency_behavior	Adult ADHD	In the last month, how often have you felt nervous and "stressed"?	How often do you have trouble wrapping up the final details of a project, once the challenging parts have been done?
B_sdoh_cpss_3__bfi2xs_12	B	sdoh_cpss_3	bfi2xs_12	bfi2xs_12	stress_frequency	Perceived stress	trait	Agreeableness	In the last month, how often have you felt nervous and "stressed"?	I am someone who assumes the best about people.
B_sdoh_cpss_3__cidi5_25	B	sdoh_cpss_3	cidi5_25	cidi5_25	stress_frequency	Perceived stress	lifetime	Body-focused repetitive behavior	In the last month, how often have you felt nervous and "stressed"?	Have you ever been unable to stop picking at your skin?
B_sdoh_cpss_3__ace_1	B	sdoh_cpss_3	ace_1	ace_1	stress_frequency	Perceived stress	childhood	Childhood adversity	In the last month, how often have you felt nervous and "stressed"?	During your first 18 years of life, did you live with anyone who was depressed, mentally ill, or suicidal?
B_sdoh_cpss_3__bfi2xs_13	B	sdoh_cpss_3	bfi2xs_13	bfi2xs_13	stress_frequency	Perceived stress	trait	Conscientiousness	In the last month, how often have you felt nervous and "stressed"?	I am someone who is reliable, can always be counted on.
B_sdoh_cpss_3__bmmrs_1	B	sdoh_cpss_3	bmmrs_1	bmmrs_1	stress_frequency	Perceived stress	self_state	Daily spiritual experience	In the last month, how often have you felt nervous and "stressed"?	I feel God's (or a higher power's) presence
B_sdoh_cpss_3__mhqukb_5	B	sdoh_cpss_3	mhqukb_5	mhqukb_5	stress_frequency	Perceived stress	lifetime	Depression	In the last month, how often have you felt nervous and "stressed"?	Have you ever had a time in your life when you felt sad, blue, or depressed for two weeks or more in a row?
B_sdoh_cpss_3__sdoh_eds_1	B	sdoh_cpss_3	sdoh_eds_1	sdoh_eds_1	stress_frequency	Perceived stress	discrimination	Everyday discrimination	In the last month, how often have you felt nervous and "stressed"?	You are treated with less courtesy than other people are.
B_sdoh_cpss_3__bfi2xs_1	B	sdoh_cpss_3	bfi2xs_1	bfi2xs_1	stress_frequency	Perceived stress	trait	Extraversion	In the last month, how often have you felt nervous and "stressed"?	I am someone who tends to be quiet.
B_sdoh_cpss_3__hvs_1	B	sdoh_cpss_3	hvs_1	hvs_1	stress_frequency	Perceived stress	food_scarcity	Food insecurity	In the last month, how often have you felt nervous and "stressed"?	Within the past 12 months, we worried whether our food would run out before we got money to buy more.
A_sdoh_cpss_4__asrs_1	A	sdoh_cpss_4	asrs_1	sdoh_cpss_4	stress_frequency	Perceived stress	frequency_behavior	Adult ADHD	In the last month, how often have you felt confident about your ability to handle your personal problems?	How often do you have trouble wrapping up the final details of a project, once the challenging parts have been done?
A_sdoh_cpss_4__alcohol_alcoholparticipant	A	sdoh_cpss_4	alcohol_alcoholparticipant	sdoh_cpss_4	stress_frequency	Perceived stress	lifetime	Substance use	In the last month, how often have you felt confident about your ability to handle your personal problems?	In your entire life, have you had at least 1 drink of any kind of alcohol, not counting small tastes or sips? (By a "drink," we mean a can or bottle of beer, a glass of wine or a wine cooler, a shot of liquor, or a mixed drink with liquor in it.)
A_sdoh_cpss_4__overallhealth_emotionalproblem7days	A	sdoh_cpss_4	overallhealth_emotionalproblem7days	sdoh_cpss_4	stress_frequency	Perceived stress	self_rating	Self-rated health	In the last month, how often have you felt confident about your ability to handle your personal problems?	In the past 7 days, how often have you been bothered by emotional problems such as feeling anxious, depressed, or irritable?
A_sdoh_cpss_4__bmmrs_1	A	sdoh_cpss_4	bmmrs_1	sdoh_cpss_4	stress_frequency	Perceived stress	self_state	Daily spiritual experience	In the last month, how often have you felt confident about your ability to handle your personal problems?	I feel God's (or a higher power's) presence
A_sdoh_cpss_4__gad7_1	A	sdoh_cpss_4	gad7_1	sdoh_cpss_4	stress_frequency	Perceived stress	symptom	Generalized anxiety	In the last month, how often have you felt confident about your ability to handle your personal problems?	Feeling nervous, anxious, or on edge
A_sdoh_cpss_4__bfi2xs_1	A	sdoh_cpss_4	bfi2xs_1	sdoh_cpss_4	stress_frequency	Perceived stress	trait	Extraversion	In the last month, how often have you felt confident about your ability to handle your personal problems?	I am someone who tends to be quiet.
A_sdoh_cpss_4__asrs_2	A	sdoh_cpss_4	asrs_2	sdoh_cpss_4	stress_frequency	Perceived stress	frequency_behavior	Adult ADHD	In the last month, how often have you felt confident about your ability to handle your personal problems?	How often do you have difficulty getting things in order when you have to do a task that requires organization?
A_sdoh_cpss_4__cidi5_16	A	sdoh_cpss_4	cidi5_16	sdoh_cpss_4	stress_frequency	Perceived stress	lifetime	Panic & phobia	In the last month, how often have you felt confident about your ability to handle your personal problems?	With this definition in mind, did you ever in your life have a panic attack?
A_sdoh_cpss_4__overallhealth_generalmentalhealth	A	sdoh_cpss_4	overallhealth_generalmentalhealth	sdoh_cpss_4	stress_frequency	Perceived stress	self_rating	Self-rated health	In the last month, how often have you felt confident about your ability to handle your personal problems?	In general, how would you rate your mental health, including your mood and your ability to think?
A_sdoh_cpss_4__bmmrs_2	A	sdoh_cpss_4	bmmrs_2	sdoh_cpss_4	stress_frequency	Perceived stress	self_state	Daily spiritual experience	In the last month, how often have you felt confident about your ability to handle your personal problems?	I find strength and comfort in my religion
B_sdoh_cpss_4__asrs_1	B	sdoh_cpss_4	asrs_1	asrs_1	stress_frequency	Perceived stress	frequency_behavior	Adult ADHD	In the last month, how often have you felt confident about your ability to handle your personal problems?	How often do you have trouble wrapping up the final details of a project, once the challenging parts have been done?
B_sdoh_cpss_4__bfi2xs_12	B	sdoh_cpss_4	bfi2xs_12	bfi2xs_12	stress_frequency	Perceived stress	trait	Agreeableness	In the last month, how often have you felt confident about your ability to handle your personal problems?	I am someone who assumes the best about people.
B_sdoh_cpss_4__cidi5_25	B	sdoh_cpss_4	cidi5_25	cidi5_25	stress_frequency	Perceived stress	lifetime	Body-focused repetitive behavior	In the last month, how often have you felt confident about your ability to handle your personal problems?	Have you ever been unable to stop picking at your skin?
B_sdoh_cpss_4__ace_1	B	sdoh_cpss_4	ace_1	ace_1	stress_frequency	Perceived stress	childhood	Childhood adversity	In the last month, how often have you felt confident about your ability to handle your personal problems?	During your first 18 years of life, did you live with anyone who was depressed, mentally ill, or suicidal?
B_sdoh_cpss_4__bfi2xs_13	B	sdoh_cpss_4	bfi2xs_13	bfi2xs_13	stress_frequency	Perceived stress	trait	Conscientiousness	In the last month, how often have you felt confident about your ability to handle your personal problems?	I am someone who is reliable, can always be counted on.
B_sdoh_cpss_4__bmmrs_1	B	sdoh_cpss_4	bmmrs_1	bmmrs_1	stress_frequency	Perceived stress	self_state	Daily spiritual experience	In the last month, how often have you felt confident about your ability to handle your personal problems?	I feel God's (or a higher power's) presence
B_sdoh_cpss_4__mhqukb_5	B	sdoh_cpss_4	mhqukb_5	mhqukb_5	stress_frequency	Perceived stress	lifetime	Depression	In the last month, how often have you felt confident about your ability to handle your personal problems?	Have you ever had a time in your life when you felt sad, blue, or depressed for two weeks or more in a row?
B_sdoh_cpss_4__sdoh_eds_1	B	sdoh_cpss_4	sdoh_eds_1	sdoh_eds_1	stress_frequency	Perceived stress	discrimination	Everyday discrimination	In the last month, how often have you felt confident about your ability to handle your personal problems?	You are treated with less courtesy than other people are.
B_sdoh_cpss_4__bfi2xs_1	B	sdoh_cpss_4	bfi2xs_1	bfi2xs_1	stress_frequency	Perceived stress	trait	Extraversion	In the last month, how often have you felt confident about your ability to handle your personal problems?	I am someone who tends to be quiet.
B_sdoh_cpss_4__hvs_1	B	sdoh_cpss_4	hvs_1	hvs_1	stress_frequency	Perceived stress	food_scarcity	Food insecurity	In the last month, how often have you felt confident about your ability to handle your personal problems?	Within the past 12 months, we worried whether our food would run out before we got money to buy more.
A_sdoh_cpss_5__asrs_1	A	sdoh_cpss_5	asrs_1	sdoh_cpss_5	stress_frequency	Perceived stress	frequency_behavior	Adult ADHD	In the last month, how often have you felt that things were going your way?	How often do you have trouble wrapping up the final details of a project, once the challenging parts have been done?
A_sdoh_cpss_5__alcohol_alcoholparticipant	A	sdoh_cpss_5	alcohol_alcoholparticipant	sdoh_cpss_5	stress_frequency	Perceived stress	lifetime	Substance use	In the last month, how often have you felt that things were going your way?	In your entire life, have you had at least 1 drink of any kind of alcohol, not counting small tastes or sips? (By a "drink," we mean a can or bottle of beer, a glass of wine or a wine cooler, a shot of liquor, or a mixed drink with liquor in it.)
A_sdoh_cpss_5__overallhealth_emotionalproblem7days	A	sdoh_cpss_5	overallhealth_emotionalproblem7days	sdoh_cpss_5	stress_frequency	Perceived stress	self_rating	Self-rated health	In the last month, how often have you felt that things were going your way?	In the past 7 days, how often have you been bothered by emotional problems such as feeling anxious, depressed, or irritable?
A_sdoh_cpss_5__bmmrs_1	A	sdoh_cpss_5	bmmrs_1	sdoh_cpss_5	stress_frequency	Perceived stress	self_state	Daily spiritual experience	In the last month, how often have you felt that things were going your way?	I feel God's (or a higher power's) presence
A_sdoh_cpss_5__gad7_1	A	sdoh_cpss_5	gad7_1	sdoh_cpss_5	stress_frequency	Perceived stress	symptom	Generalized anxiety	In the last month, how often have you felt that things were going your way?	Feeling nervous, anxious, or on edge
A_sdoh_cpss_5__bfi2xs_1	A	sdoh_cpss_5	bfi2xs_1	sdoh_cpss_5	stress_frequency	Perceived stress	trait	Extraversion	In the last month, how often have you felt that things were going your way?	I am someone who tends to be quiet.
A_sdoh_cpss_5__asrs_2	A	sdoh_cpss_5	asrs_2	sdoh_cpss_5	stress_frequency	Perceived stress	frequency_behavior	Adult ADHD	In the last month, how often have you felt that things were going your way?	How often do you have difficulty getting things in order when you have to do a task that requires organization?
A_sdoh_cpss_5__cidi5_16	A	sdoh_cpss_5	cidi5_16	sdoh_cpss_5	stress_frequency	Perceived stress	lifetime	Panic & phobia	In the last month, how often have you felt that things were going your way?	With this definition in mind, did you ever in your life have a panic attack?
A_sdoh_cpss_5__overallhealth_generalmentalhealth	A	sdoh_cpss_5	overallhealth_generalmentalhealth	sdoh_cpss_5	stress_frequency	Perceived stress	self_rating	Self-rated health	In the last month, how often have you felt that things were going your way?	In general, how would you rate your mental health, including your mood and your ability to think?
A_sdoh_cpss_5__bmmrs_2	A	sdoh_cpss_5	bmmrs_2	sdoh_cpss_5	stress_frequency	Perceived stress	self_state	Daily spiritual experience	In the last month, how often have you felt that things were going your way?	I find strength and comfort in my religion
B_sdoh_cpss_5__asrs_1	B	sdoh_cpss_5	asrs_1	asrs_1	stress_frequency	Perceived stress	frequency_behavior	Adult ADHD	In the last month, how often have you felt that things were going your way?	How often do you have trouble wrapping up the final details of a project, once the challenging parts have been done?
B_sdoh_cpss_5__bfi2xs_12	B	sdoh_cpss_5	bfi2xs_12	bfi2xs_12	stress_frequency	Perceived stress	trait	Agreeableness	In the last month, how often have you felt that things were going your way?	I am someone who assumes the best about people.
B_sdoh_cpss_5__cidi5_25	B	sdoh_cpss_5	cidi5_25	cidi5_25	stress_frequency	Perceived stress	lifetime	Body-focused repetitive behavior	In the last month, how often have you felt that things were going your way?	Have you ever been unable to stop picking at your skin?
B_sdoh_cpss_5__ace_1	B	sdoh_cpss_5	ace_1	ace_1	stress_frequency	Perceived stress	childhood	Childhood adversity	In the last month, how often have you felt that things were going your way?	During your first 18 years of life, did you live with anyone who was depressed, mentally ill, or suicidal?
B_sdoh_cpss_5__bfi2xs_13	B	sdoh_cpss_5	bfi2xs_13	bfi2xs_13	stress_frequency	Perceived stress	trait	Conscientiousness	In the last month, how often have you felt that things were going your way?	I am someone who is reliable, can always be counted on.
B_sdoh_cpss_5__bmmrs_1	B	sdoh_cpss_5	bmmrs_1	bmmrs_1	stress_frequency	Perceived stress	self_state	Daily spiritual experience	In the last month, how often have you felt that things were going your way?	I feel God's (or a higher power's) presence
B_sdoh_cpss_5__mhqukb_5	B	sdoh_cpss_5	mhqukb_5	mhqukb_5	stress_frequency	Perceived stress	lifetime	Depression	In the last month, how often have you felt that things were going your way?	Have you ever had a time in your life when you felt sad, blue, or depressed for two weeks or more in a row?
B_sdoh_cpss_5__sdoh_eds_1	B	sdoh_cpss_5	sdoh_eds_1	sdoh_eds_1	stress_frequency	Perceived stress	discrimination	Everyday discrimination	In the last month, how often have you felt that things were going your way?	You are treated with less courtesy than other people are.
B_sdoh_cpss_5__bfi2xs_1	B	sdoh_cpss_5	bfi2xs_1	bfi2xs_1	stress_frequency	Perceived stress	trait	Extraversion	In the last month, how often have you felt that things were going your way?	I am someone who tends to be quiet.
B_sdoh_cpss_5__hvs_1	B	sdoh_cpss_5	hvs_1	hvs_1	stress_frequency	Perceived stress	food_scarcity	Food insecurity	In the last month, how often have you felt that things were going your way?	Within the past 12 months, we worried whether our food would run out before we got money to buy more.
A_sdoh_cpss_6__asrs_1	A	sdoh_cpss_6	asrs_1	sdoh_cpss_6	stress_frequency	Perceived stress	frequency_behavior	Adult ADHD	In the last month, how often have you found that you could not cope with all the things that you had to do?	How often do you have trouble wrapping up the final details of a project, once the challenging parts have been done?
A_sdoh_cpss_6__alcohol_alcoholparticipant	A	sdoh_cpss_6	alcohol_alcoholparticipant	sdoh_cpss_6	stress_frequency	Perceived stress	lifetime	Substance use	In the last month, how often have you found that you could not cope with all the things that you had to do?	In your entire life, have you had at least 1 drink of any kind of alcohol, not counting small tastes or sips? (By a "drink," we mean a can or bottle of beer, a glass of wine or a wine cooler, a shot of liquor, or a mixed drink with liquor in it.)
A_sdoh_cpss_6__overallhealth_emotionalproblem7days	A	sdoh_cpss_6	overallhealth_emotionalproblem7days	sdoh_cpss_6	stress_frequency	Perceived stress	self_rating	Self-rated health	In the last month, how often have you found that you could not cope with all the things that you had to do?	In the past 7 days, how often have you been bothered by emotional problems such as feeling anxious, depressed, or irritable?
A_sdoh_cpss_6__bmmrs_1	A	sdoh_cpss_6	bmmrs_1	sdoh_cpss_6	stress_frequency	Perceived stress	self_state	Daily spiritual experience	In the last month, how often have you found that you could not cope with all the things that you had to do?	I feel God's (or a higher power's) presence
A_sdoh_cpss_6__gad7_1	A	sdoh_cpss_6	gad7_1	sdoh_cpss_6	stress_frequency	Perceived stress	symptom	Generalized anxiety	In the last month, how often have you found that you could not cope with all the things that you had to do?	Feeling nervous, anxious, or on edge
A_sdoh_cpss_6__bfi2xs_1	A	sdoh_cpss_6	bfi2xs_1	sdoh_cpss_6	stress_frequency	Perceived stress	trait	Extraversion	In the last month, how often have you found that you could not cope with all the things that you had to do?	I am someone who tends to be quiet.
A_sdoh_cpss_6__asrs_2	A	sdoh_cpss_6	asrs_2	sdoh_cpss_6	stress_frequency	Perceived stress	frequency_behavior	Adult ADHD	In the last month, how often have you found that you could not cope with all the things that you had to do?	How often do you have difficulty getting things in order when you have to do a task that requires organization?
A_sdoh_cpss_6__cidi5_16	A	sdoh_cpss_6	cidi5_16	sdoh_cpss_6	stress_frequency	Perceived stress	lifetime	Panic & phobia	In the last month, how often have you found that you could not cope with all the things that you had to do?	With this definition in mind, did you ever in your life have a panic attack?
A_sdoh_cpss_6__overallhealth_generalmentalhealth	A	sdoh_cpss_6	overallhealth_generalmentalhealth	sdoh_cpss_6	stress_frequency	Perceived stress	self_rating	Self-rated health	In the last month, how often have you found that you could not cope with all the things that you had to do?	In general, how would you rate your mental health, including your mood and your ability to think?
A_sdoh_cpss_6__bmmrs_2	A	sdoh_cpss_6	bmmrs_2	sdoh_cpss_6	stress_frequency	Perceived stress	self_state	Daily spiritual experience	In the last month, how often have you found that you could not cope with all the things that you had to do?	I find strength and comfort in my religion
B_sdoh_cpss_6__asrs_1	B	sdoh_cpss_6	asrs_1	asrs_1	stress_frequency	Perceived stress	frequency_behavior	Adult ADHD	In the last month, how often have you found that you could not cope with all the things that you had to do?	How often do you have trouble wrapping up the final details of a project, once the challenging parts have been done?
B_sdoh_cpss_6__bfi2xs_12	B	sdoh_cpss_6	bfi2xs_12	bfi2xs_12	stress_frequency	Perceived stress	trait	Agreeableness	In the last month, how often have you found that you could not cope with all the things that you had to do?	I am someone who assumes the best about people.
B_sdoh_cpss_6__cidi5_25	B	sdoh_cpss_6	cidi5_25	cidi5_25	stress_frequency	Perceived stress	lifetime	Body-focused repetitive behavior	In the last month, how often have you found that you could not cope with all the things that you had to do?	Have you ever been unable to stop picking at your skin?
B_sdoh_cpss_6__ace_1	B	sdoh_cpss_6	ace_1	ace_1	stress_frequency	Perceived stress	childhood	Childhood adversity	In the last month, how often have you found that you could not cope with all the things that you had to do?	During your first 18 years of life, did you live with anyone who was depressed, mentally ill, or suicidal?
B_sdoh_cpss_6__bfi2xs_13	B	sdoh_cpss_6	bfi2xs_13	bfi2xs_13	stress_frequency	Perceived stress	trait	Conscientiousness	In the last month, how often have you found that you could not cope with all the things that you had to do?	I am someone who is reliable, can always be counted on.
B_sdoh_cpss_6__bmmrs_1	B	sdoh_cpss_6	bmmrs_1	bmmrs_1	stress_frequency	Perceived stress	self_state	Daily spiritual experience	In the last month, how often have you found that you could not cope with all the things that you had to do?	I feel God's (or a higher power's) presence
B_sdoh_cpss_6__mhqukb_5	B	sdoh_cpss_6	mhqukb_5	mhqukb_5	stress_frequency	Perceived stress	lifetime	Depression	In the last month, how often have you found that you could not cope with all the things that you had to do?	Have you ever had a time in your life when you felt sad, blue, or depressed for two weeks or more in a row?
B_sdoh_cpss_6__sdoh_eds_1	B	sdoh_cpss_6	sdoh_eds_1	sdoh_eds_1	stress_frequency	Perceived stress	discrimination	Everyday discrimination	In the last month, how often have you found that you could not cope with all the things that you had to do?	You are treated with less courtesy than other people are.
B_sdoh_cpss_6__bfi2xs_1	B	sdoh_cpss_6	bfi2xs_1	bfi2xs_1	stress_frequency	Perceived stress	trait	Extraversion	In the last month, how often have you found that you could not cope with all the things that you had to do?	I am someone who tends to be quiet.
B_sdoh_cpss_6__hvs_1	B	sdoh_cpss_6	hvs_1	hvs_1	stress_frequency	Perceived stress	food_scarcity	Food insecurity	In the last month, how often have you found that you could not cope with all the things that you had to do?	Within the past 12 months, we worried whether our food would run out before we got money to buy more.
A_sdoh_cpss_7__asrs_1	A	sdoh_cpss_7	asrs_1	sdoh_cpss_7	stress_frequency	Perceived stress	frequency_behavior	Adult ADHD	In the last month, how often have you been able to control irritations in your life?	How often do you have trouble wrapping up the final details of a project, once the challenging parts have been done?
A_sdoh_cpss_7__alcohol_alcoholparticipant	A	sdoh_cpss_7	alcohol_alcoholparticipant	sdoh_cpss_7	stress_frequency	Perceived stress	lifetime	Substance use	In the last month, how often have you been able to control irritations in your life?	In your entire life, have you had at least 1 drink of any kind of alcohol, not counting small tastes or sips? (By a "drink," we mean a can or bottle of beer, a glass of wine or a wine cooler, a shot of liquor, or a mixed drink with liquor in it.)
A_sdoh_cpss_7__overallhealth_emotionalproblem7days	A	sdoh_cpss_7	overallhealth_emotionalproblem7days	sdoh_cpss_7	stress_frequency	Perceived stress	self_rating	Self-rated health	In the last month, how often have you been able to control irritations in your life?	In the past 7 days, how often have you been bothered by emotional problems such as feeling anxious, depressed, or irritable?
A_sdoh_cpss_7__bmmrs_1	A	sdoh_cpss_7	bmmrs_1	sdoh_cpss_7	stress_frequency	Perceived stress	self_state	Daily spiritual experience	In the last month, how often have you been able to control irritations in your life?	I feel God's (or a higher power's) presence
A_sdoh_cpss_7__gad7_1	A	sdoh_cpss_7	gad7_1	sdoh_cpss_7	stress_frequency	Perceived stress	symptom	Generalized anxiety	In the last month, how often have you been able to control irritations in your life?	Feeling nervous, anxious, or on edge
A_sdoh_cpss_7__bfi2xs_1	A	sdoh_cpss_7	bfi2xs_1	sdoh_cpss_7	stress_frequency	Perceived stress	trait	Extraversion	In the last month, how often have you been able to control irritations in your life?	I am someone who tends to be quiet.
A_sdoh_cpss_7__asrs_2	A	sdoh_cpss_7	asrs_2	sdoh_cpss_7	stress_frequency	Perceived stress	frequency_behavior	Adult ADHD	In the last month, how often have you been able to control irritations in your life?	How often do you have difficulty getting things in order when you have to do a task that requires organization?
A_sdoh_cpss_7__cidi5_16	A	sdoh_cpss_7	cidi5_16	sdoh_cpss_7	stress_frequency	Perceived stress	lifetime	Panic & phobia	In the last month, how often have you been able to control irritations in your life?	With this definition in mind, did you ever in your life have a panic attack?
A_sdoh_cpss_7__overallhealth_generalmentalhealth	A	sdoh_cpss_7	overallhealth_generalmentalhealth	sdoh_cpss_7	stress_frequency	Perceived stress	self_rating	Self-rated health	In the last month, how often have you been able to control irritations in your life?	In general, how would you rate your mental health, including your mood and your ability to think?
A_sdoh_cpss_7__bmmrs_2	A	sdoh_cpss_7	bmmrs_2	sdoh_cpss_7	stress_frequency	Perceived stress	self_state	Daily spiritual experience	In the last month, how often have you been able to control irritations in your life?	I find strength and comfort in my religion
B_sdoh_cpss_7__asrs_1	B	sdoh_cpss_7	asrs_1	asrs_1	stress_frequency	Perceived stress	frequency_behavior	Adult ADHD	In the last month, how often have you been able to control irritations in your life?	How often do you have trouble wrapping up the final details of a project, once the challenging parts have been done?
B_sdoh_cpss_7__bfi2xs_12	B	sdoh_cpss_7	bfi2xs_12	bfi2xs_12	stress_frequency	Perceived stress	trait	Agreeableness	In the last month, how often have you been able to control irritations in your life?	I am someone who assumes the best about people.
B_sdoh_cpss_7__cidi5_25	B	sdoh_cpss_7	cidi5_25	cidi5_25	stress_frequency	Perceived stress	lifetime	Body-focused repetitive behavior	In the last month, how often have you been able to control irritations in your life?	Have you ever been unable to stop picking at your skin?
B_sdoh_cpss_7__ace_1	B	sdoh_cpss_7	ace_1	ace_1	stress_frequency	Perceived stress	childhood	Childhood adversity	In the last month, how often have you been able to control irritations in your life?	During your first 18 years of life, did you live with anyone who was depressed, mentally ill, or suicidal?
B_sdoh_cpss_7__bfi2xs_13	B	sdoh_cpss_7	bfi2xs_13	bfi2xs_13	stress_frequency	Perceived stress	trait	Conscientiousness	In the last month, how often have you been able to control irritations in your life?	I am someone who is reliable, can always be counted on.
B_sdoh_cpss_7__bmmrs_1	B	sdoh_cpss_7	bmmrs_1	bmmrs_1	stress_frequency	Perceived stress	self_state	Daily spiritual experience	In the last month, how often have you been able to control irritations in your life?	I feel God's (or a higher power's) presence
B_sdoh_cpss_7__mhqukb_5	B	sdoh_cpss_7	mhqukb_5	mhqukb_5	stress_frequency	Perceived stress	lifetime	Depression	In the last month, how often have you been able to control irritations in your life?	Have you ever had a time in your life when you felt sad, blue, or depressed for two weeks or more in a row?
B_sdoh_cpss_7__sdoh_eds_1	B	sdoh_cpss_7	sdoh_eds_1	sdoh_eds_1	stress_frequency	Perceived stress	discrimination	Everyday discrimination	In the last month, how often have you been able to control irritations in your life?	You are treated with less courtesy than other people are.
B_sdoh_cpss_7__bfi2xs_1	B	sdoh_cpss_7	bfi2xs_1	bfi2xs_1	stress_frequency	Perceived stress	trait	Extraversion	In the last month, how often have you been able to control irritations in your life?	I am someone who tends to be quiet.
B_sdoh_cpss_7__hvs_1	B	sdoh_cpss_7	hvs_1	hvs_1	stress_frequency	Perceived stress	food_scarcity	Food insecurity	In the last month, how often have you been able to control irritations in your life?	Within the past 12 months, we worried whether our food would run out before we got money to buy more.
A_sdoh_cpss_8__asrs_1	A	sdoh_cpss_8	asrs_1	sdoh_cpss_8	stress_frequency	Perceived stress	frequency_behavior	Adult ADHD	In the last month, how often have you felt that you were on top of things?	How often do you have trouble wrapping up the final details of a project, once the challenging parts have been done?
A_sdoh_cpss_8__alcohol_alcoholparticipant	A	sdoh_cpss_8	alcohol_alcoholparticipant	sdoh_cpss_8	stress_frequency	Perceived stress	lifetime	Substance use	In the last month, how often have you felt that you were on top of things?	In your entire life, have you had at least 1 drink of any kind of alcohol, not counting small tastes or sips? (By a "drink," we mean a can or bottle of beer, a glass of wine or a wine cooler, a shot of liquor, or a mixed drink with liquor in it.)
A_sdoh_cpss_8__overallhealth_emotionalproblem7days	A	sdoh_cpss_8	overallhealth_emotionalproblem7days	sdoh_cpss_8	stress_frequency	Perceived stress	self_rating	Self-rated health	In the last month, how often have you felt that you were on top of things?	In the past 7 days, how often have you been bothered by emotional problems such as feeling anxious, depressed, or irritable?
A_sdoh_cpss_8__bmmrs_1	A	sdoh_cpss_8	bmmrs_1	sdoh_cpss_8	stress_frequency	Perceived stress	self_state	Daily spiritual experience	In the last month, how often have you felt that you were on top of things?	I feel God's (or a higher power's) presence
A_sdoh_cpss_8__gad7_1	A	sdoh_cpss_8	gad7_1	sdoh_cpss_8	stress_frequency	Perceived stress	symptom	Generalized anxiety	In the last month, how often have you felt that you were on top of things?	Feeling nervous, anxious, or on edge
A_sdoh_cpss_8__bfi2xs_1	A	sdoh_cpss_8	bfi2xs_1	sdoh_cpss_8	stress_frequency	Perceived stress	trait	Extraversion	In the last month, how often have you felt that you were on top of things?	I am someone who tends to be quiet.
A_sdoh_cpss_8__asrs_2	A	sdoh_cpss_8	asrs_2	sdoh_cpss_8	stress_frequency	Perceived stress	frequency_behavior	Adult ADHD	In the last month, how often have you felt that you were on top of things?	How often do you have difficulty getting things in order when you have to do a task that requires organization?
A_sdoh_cpss_8__cidi5_16	A	sdoh_cpss_8	cidi5_16	sdoh_cpss_8	stress_frequency	Perceived stress	lifetime	Panic & phobia	In the last month, how often have you felt that you were on top of things?	With this definition in mind, did you ever in your life have a panic attack?
A_sdoh_cpss_8__overallhealth_generalmentalhealth	A	sdoh_cpss_8	overallhealth_generalmentalhealth	sdoh_cpss_8	stress_frequency	Perceived stress	self_rating	Self-rated health	In the last month, how often have you felt that you were on top of things?	In general, how would you rate your mental health, including your mood and your ability to think?
A_sdoh_cpss_8__bmmrs_2	A	sdoh_cpss_8	bmmrs_2	sdoh_cpss_8	stress_frequency	Perceived stress	self_state	Daily spiritual experience	In the last month, how often have you felt that you were on top of things?	I find strength and comfort in my religion
B_sdoh_cpss_8__asrs_1	B	sdoh_cpss_8	asrs_1	asrs_1	stress_frequency	Perceived stress	frequency_behavior	Adult ADHD	In the last month, how often have you felt that you were on top of things?	How often do you have trouble wrapping up the final details of a project, once the challenging parts have been done?
B_sdoh_cpss_8__bfi2xs_12	B	sdoh_cpss_8	bfi2xs_12	bfi2xs_12	stress_frequency	Perceived stress	trait	Agreeableness	In the last month, how often have you felt that you were on top of things?	I am someone who assumes the best about people.
B_sdoh_cpss_8__cidi5_25	B	sdoh_cpss_8	cidi5_25	cidi5_25	stress_frequency	Perceived stress	lifetime	Body-focused repetitive behavior	In the last month, how often have you felt that you were on top of things?	Have you ever been unable to stop picking at your skin?
B_sdoh_cpss_8__ace_1	B	sdoh_cpss_8	ace_1	ace_1	stress_frequency	Perceived stress	childhood	Childhood adversity	In the last month, how often have you felt that you were on top of things?	During your first 18 years of life, did you live with anyone who was depressed, mentally ill, or suicidal?
B_sdoh_cpss_8__bfi2xs_13	B	sdoh_cpss_8	bfi2xs_13	bfi2xs_13	stress_frequency	Perceived stress	trait	Conscientiousness	In the last month, how often have you felt that you were on top of things?	I am someone who is reliable, can always be counted on.
B_sdoh_cpss_8__bmmrs_1	B	sdoh_cpss_8	bmmrs_1	bmmrs_1	stress_frequency	Perceived stress	self_state	Daily spiritual experience	In the last month, how often have you felt that you were on top of things?	I feel God's (or a higher power's) presence
B_sdoh_cpss_8__mhqukb_5	B	sdoh_cpss_8	mhqukb_5	mhqukb_5	stress_frequency	Perceived stress	lifetime	Depression	In the last month, how often have you felt that you were on top of things?	Have you ever had a time in your life when you felt sad, blue, or depressed for two weeks or more in a row?
B_sdoh_cpss_8__sdoh_eds_1	B	sdoh_cpss_8	sdoh_eds_1	sdoh_eds_1	stress_frequency	Perceived stress	discrimination	Everyday discrimination	In the last month, how often have you felt that you were on top of things?	You are treated with less courtesy than other people are.
B_sdoh_cpss_8__bfi2xs_1	B	sdoh_cpss_8	bfi2xs_1	bfi2xs_1	stress_frequency	Perceived stress	trait	Extraversion	In the last month, how often have you felt that you were on top of things?	I am someone who tends to be quiet.
B_sdoh_cpss_8__hvs_1	B	sdoh_cpss_8	hvs_1	hvs_1	stress_frequency	Perceived stress	food_scarcity	Food insecurity	In the last month, how often have you felt that you were on top of things?	Within the past 12 months, we worried whether our food would run out before we got money to buy more.
A_sdoh_cpss_9__asrs_1	A	sdoh_cpss_9	asrs_1	sdoh_cpss_9	stress_frequency	Perceived stress	frequency_behavior	Adult ADHD	In the last month, how often have you been angered because of things that were outside of your control?	How often do you have trouble wrapping up the final details of a project, once the challenging parts have been done?
A_sdoh_cpss_9__alcohol_alcoholparticipant	A	sdoh_cpss_9	alcohol_alcoholparticipant	sdoh_cpss_9	stress_frequency	Perceived stress	lifetime	Substance use	In the last month, how often have you been angered because of things that were outside of your control?	In your entire life, have you had at least 1 drink of any kind of alcohol, not counting small tastes or sips? (By a "drink," we mean a can or bottle of beer, a glass of wine or a wine cooler, a shot of liquor, or a mixed drink with liquor in it.)
A_sdoh_cpss_9__overallhealth_emotionalproblem7days	A	sdoh_cpss_9	overallhealth_emotionalproblem7days	sdoh_cpss_9	stress_frequency	Perceived stress	self_rating	Self-rated health	In the last month, how often have you been angered because of things that were outside of your control?	In the past 7 days, how often have you been bothered by emotional problems such as feeling anxious, depressed, or irritable?
A_sdoh_cpss_9__bmmrs_1	A	sdoh_cpss_9	bmmrs_1	sdoh_cpss_9	stress_frequency	Perceived stress	self_state	Daily spiritual experience	In the last month, how often have you been angered because of things that were outside of your control?	I feel God's (or a higher power's) presence
A_sdoh_cpss_9__gad7_1	A	sdoh_cpss_9	gad7_1	sdoh_cpss_9	stress_frequency	Perceived stress	symptom	Generalized anxiety	In the last month, how often have you been angered because of things that were outside of your control?	Feeling nervous, anxious, or on edge
A_sdoh_cpss_9__bfi2xs_1	A	sdoh_cpss_9	bfi2xs_1	sdoh_cpss_9	stress_frequency	Perceived stress	trait	Extraversion	In the last month, how often have you been angered because of things that were outside of your control?	I am someone who tends to be quiet.
A_sdoh_cpss_9__asrs_2	A	sdoh_cpss_9	asrs_2	sdoh_cpss_9	stress_frequency	Perceived stress	frequency_behavior	Adult ADHD	In the last month, how often have you been angered because of things that were outside of your control?	How often do you have difficulty getting things in order when you have to do a task that requires organization?
A_sdoh_cpss_9__cidi5_16	A	sdoh_cpss_9	cidi5_16	sdoh_cpss_9	stress_frequency	Perceived stress	lifetime	Panic & phobia	In the last month, how often have you been angered because of things that were outside of your control?	With this definition in mind, did you ever in your life have a panic attack?
A_sdoh_cpss_9__overallhealth_generalmentalhealth	A	sdoh_cpss_9	overallhealth_generalmentalhealth	sdoh_cpss_9	stress_frequency	Perceived stress	self_rating	Self-rated health	In the last month, how often have you been angered because of things that were outside of your control?	In general, how would you rate your mental health, including your mood and your ability to think?
A_sdoh_cpss_9__bmmrs_2	A	sdoh_cpss_9	bmmrs_2	sdoh_cpss_9	stress_frequency	Perceived stress	self_state	Daily spiritual experience	In the last month, how often have you been angered because of things that were outside of your control?	I find strength and comfort in my religion
B_sdoh_cpss_9__asrs_1	B	sdoh_cpss_9	asrs_1	asrs_1	stress_frequency	Perceived stress	frequency_behavior	Adult ADHD	In the last month, how often have you been angered because of things that were outside of your control?	How often do you have trouble wrapping up the final details of a project, once the challenging parts have been done?
B_sdoh_cpss_9__bfi2xs_12	B	sdoh_cpss_9	bfi2xs_12	bfi2xs_12	stress_frequency	Perceived stress	trait	Agreeableness	In the last month, how often have you been angered because of things that were outside of your control?	I am someone who assumes the best about people.
B_sdoh_cpss_9__cidi5_25	B	sdoh_cpss_9	cidi5_25	cidi5_25	stress_frequency	Perceived stress	lifetime	Body-focused repetitive behavior	In the last month, how often have you been angered because of things that were outside of your control?	Have you ever been unable to stop picking at your skin?
B_sdoh_cpss_9__ace_1	B	sdoh_cpss_9	ace_1	ace_1	stress_frequency	Perceived stress	childhood	Childhood adversity	In the last month, how often have you been angered because of things that were outside of your control?	During your first 18 years of life, did you live with anyone who was depressed, mentally ill, or suicidal?
B_sdoh_cpss_9__bfi2xs_13	B	sdoh_cpss_9	bfi2xs_13	bfi2xs_13	stress_frequency	Perceived stress	trait	Conscientiousness	In the last month, how often have you been angered because of things that were outside of your control?	I am someone who is reliable, can always be counted on.
B_sdoh_cpss_9__bmmrs_1	B	sdoh_cpss_9	bmmrs_1	bmmrs_1	stress_frequency	Perceived stress	self_state	Daily spiritual experience	In the last month, how often have you been angered because of things that were outside of your control?	I feel God's (or a higher power's) presence
B_sdoh_cpss_9__mhqukb_5	B	sdoh_cpss_9	mhqukb_5	mhqukb_5	stress_frequency	Perceived stress	lifetime	Depression	In the last month, how often have you been angered because of things that were outside of your control?	Have you ever had a time in your life when you felt sad, blue, or depressed for two weeks or more in a row?
B_sdoh_cpss_9__sdoh_eds_1	B	sdoh_cpss_9	sdoh_eds_1	sdoh_eds_1	stress_frequency	Perceived stress	discrimination	Everyday discrimination	In the last month, how often have you been angered because of things that were outside of your control?	You are treated with less courtesy than other people are.
B_sdoh_cpss_9__bfi2xs_1	B	sdoh_cpss_9	bfi2xs_1	bfi2xs_1	stress_frequency	Perceived stress	trait	Extraversion	In the last month, how often have you been angered because of things that were outside of your control?	I am someone who tends to be quiet.
B_sdoh_cpss_9__hvs_1	B	sdoh_cpss_9	hvs_1	hvs_1	stress_frequency	Perceived stress	food_scarcity	Food insecurity	In the last month, how often have you been angered because of things that were outside of your control?	Within the past 12 months, we worried whether our food would run out before we got money to buy more.
A_sdoh_dms_1__asrs_1	A	sdoh_dms_1	asrs_1	sdoh_dms_1	discrimination	Healthcare discrimination	frequency_behavior	Adult ADHD	You are treated with less courtesy than other people.	How often do you have trouble wrapping up the final details of a project, once the challenging parts have been done?
A_sdoh_dms_1__alcohol_alcoholparticipant	A	sdoh_dms_1	alcohol_alcoholparticipant	sdoh_dms_1	discrimination	Healthcare discrimination	lifetime	Substance use	You are treated with less courtesy than other people.	In your entire life, have you had at least 1 drink of any kind of alcohol, not counting small tastes or sips? (By a "drink," we mean a can or bottle of beer, a glass of wine or a wine cooler, a shot of liquor, or a mixed drink with liquor in it.)
A_sdoh_dms_1__overallhealth_emotionalproblem7days	A	sdoh_dms_1	overallhealth_emotionalproblem7days	sdoh_dms_1	discrimination	Healthcare discrimination	self_rating	Self-rated health	You are treated with less courtesy than other people.	In the past 7 days, how often have you been bothered by emotional problems such as feeling anxious, depressed, or irritable?
A_sdoh_dms_1__bmmrs_1	A	sdoh_dms_1	bmmrs_1	sdoh_dms_1	discrimination	Healthcare discrimination	self_state	Daily spiritual experience	You are treated with less courtesy than other people.	I feel God's (or a higher power's) presence
A_sdoh_dms_1__sdoh_cpss_1	A	sdoh_dms_1	sdoh_cpss_1	sdoh_dms_1	discrimination	Healthcare discrimination	stress_frequency	Perceived stress	You are treated with less courtesy than other people.	In the last month, how often have you been upset because of something that happened unexpectedly?
A_sdoh_dms_1__gad7_1	A	sdoh_dms_1	gad7_1	sdoh_dms_1	discrimination	Healthcare discrimination	symptom	Generalized anxiety	You are treated with less courtesy than other people.	Feeling nervous, anxious, or on edge
A_sdoh_dms_1__bfi2xs_1	A	sdoh_dms_1	bfi2xs_1	sdoh_dms_1	discrimination	Healthcare discrimination	trait	Extraversion	You are treated with less courtesy than other people.	I am someone who tends to be quiet.
A_sdoh_dms_1__asrs_2	A	sdoh_dms_1	asrs_2	sdoh_dms_1	discrimination	Healthcare discrimination	frequency_behavior	Adult ADHD	You are treated with less courtesy than other people.	How often do you have difficulty getting things in order when you have to do a task that requires organization?
A_sdoh_dms_1__cidi5_16	A	sdoh_dms_1	cidi5_16	sdoh_dms_1	discrimination	Healthcare discrimination	lifetime	Panic & phobia	You are treated with less courtesy than other people.	With this definition in mind, did you ever in your life have a panic attack?
A_sdoh_dms_1__overallhealth_generalmentalhealth	A	sdoh_dms_1	overallhealth_generalmentalhealth	sdoh_dms_1	discrimination	Healthcare discrimination	self_rating	Self-rated health	You are treated with less courtesy than other people.	In general, how would you rate your mental health, including your mood and your ability to think?
B_sdoh_dms_1__asrs_1	B	sdoh_dms_1	asrs_1	asrs_1	discrimination	Healthcare discrimination	frequency_behavior	Adult ADHD	You are treated with less courtesy than other people.	How often do you have trouble wrapping up the final details of a project, once the challenging parts have been done?
B_sdoh_dms_1__bfi2xs_12	B	sdoh_dms_1	bfi2xs_12	bfi2xs_12	discrimination	Healthcare discrimination	trait	Agreeableness	You are treated with less courtesy than other people.	I am someone who assumes the best about people.
B_sdoh_dms_1__cidi5_25	B	sdoh_dms_1	cidi5_25	cidi5_25	discrimination	Healthcare discrimination	lifetime	Body-focused repetitive behavior	You are treated with less courtesy than other people.	Have you ever been unable to stop picking at your skin?
B_sdoh_dms_1__ace_1	B	sdoh_dms_1	ace_1	ace_1	discrimination	Healthcare discrimination	childhood	Childhood adversity	You are treated with less courtesy than other people.	During your first 18 years of life, did you live with anyone who was depressed, mentally ill, or suicidal?
B_sdoh_dms_1__bfi2xs_13	B	sdoh_dms_1	bfi2xs_13	bfi2xs_13	discrimination	Healthcare discrimination	trait	Conscientiousness	You are treated with less courtesy than other people.	I am someone who is reliable, can always be counted on.
B_sdoh_dms_1__bmmrs_1	B	sdoh_dms_1	bmmrs_1	bmmrs_1	discrimination	Healthcare discrimination	self_state	Daily spiritual experience	You are treated with less courtesy than other people.	I feel God's (or a higher power's) presence
B_sdoh_dms_1__mhqukb_5	B	sdoh_dms_1	mhqukb_5	mhqukb_5	discrimination	Healthcare discrimination	lifetime	Depression	You are treated with less courtesy than other people.	Have you ever had a time in your life when you felt sad, blue, or depressed for two weeks or more in a row?
B_sdoh_dms_1__bfi2xs_1	B	sdoh_dms_1	bfi2xs_1	bfi2xs_1	discrimination	Healthcare discrimination	trait	Extraversion	You are treated with less courtesy than other people.	I am someone who tends to be quiet.
B_sdoh_dms_1__hvs_1	B	sdoh_dms_1	hvs_1	hvs_1	discrimination	Healthcare discrimination	food_scarcity	Food insecurity	You are treated with less courtesy than other people.	Within the past 12 months, we worried whether our food would run out before we got money to buy more.
B_sdoh_dms_1__gad7_1	B	sdoh_dms_1	gad7_1	gad7_1	discrimination	Healthcare discrimination	symptom	Generalized anxiety	You are treated with less courtesy than other people.	Feeling nervous, anxious, or on edge
A_sdoh_dms_2__asrs_1	A	sdoh_dms_2	asrs_1	sdoh_dms_2	discrimination	Healthcare discrimination	frequency_behavior	Adult ADHD	You are treated with less respect than other people.	How often do you have trouble wrapping up the final details of a project, once the challenging parts have been done?
A_sdoh_dms_2__alcohol_alcoholparticipant	A	sdoh_dms_2	alcohol_alcoholparticipant	sdoh_dms_2	discrimination	Healthcare discrimination	lifetime	Substance use	You are treated with less respect than other people.	In your entire life, have you had at least 1 drink of any kind of alcohol, not counting small tastes or sips? (By a "drink," we mean a can or bottle of beer, a glass of wine or a wine cooler, a shot of liquor, or a mixed drink with liquor in it.)
A_sdoh_dms_2__overallhealth_emotionalproblem7days	A	sdoh_dms_2	overallhealth_emotionalproblem7days	sdoh_dms_2	discrimination	Healthcare discrimination	self_rating	Self-rated health	You are treated with less respect than other people.	In the past 7 days, how often have you been bothered by emotional problems such as feeling anxious, depressed, or irritable?
A_sdoh_dms_2__bmmrs_1	A	sdoh_dms_2	bmmrs_1	sdoh_dms_2	discrimination	Healthcare discrimination	self_state	Daily spiritual experience	You are treated with less respect than other people.	I feel God's (or a higher power's) presence
A_sdoh_dms_2__sdoh_cpss_1	A	sdoh_dms_2	sdoh_cpss_1	sdoh_dms_2	discrimination	Healthcare discrimination	stress_frequency	Perceived stress	You are treated with less respect than other people.	In the last month, how often have you been upset because of something that happened unexpectedly?
A_sdoh_dms_2__gad7_1	A	sdoh_dms_2	gad7_1	sdoh_dms_2	discrimination	Healthcare discrimination	symptom	Generalized anxiety	You are treated with less respect than other people.	Feeling nervous, anxious, or on edge
A_sdoh_dms_2__bfi2xs_1	A	sdoh_dms_2	bfi2xs_1	sdoh_dms_2	discrimination	Healthcare discrimination	trait	Extraversion	You are treated with less respect than other people.	I am someone who tends to be quiet.
A_sdoh_dms_2__asrs_2	A	sdoh_dms_2	asrs_2	sdoh_dms_2	discrimination	Healthcare discrimination	frequency_behavior	Adult ADHD	You are treated with less respect than other people.	How often do you have difficulty getting things in order when you have to do a task that requires organization?
A_sdoh_dms_2__cidi5_16	A	sdoh_dms_2	cidi5_16	sdoh_dms_2	discrimination	Healthcare discrimination	lifetime	Panic & phobia	You are treated with less respect than other people.	With this definition in mind, did you ever in your life have a panic attack?
A_sdoh_dms_2__overallhealth_generalmentalhealth	A	sdoh_dms_2	overallhealth_generalmentalhealth	sdoh_dms_2	discrimination	Healthcare discrimination	self_rating	Self-rated health	You are treated with less respect than other people.	In general, how would you rate your mental health, including your mood and your ability to think?
B_sdoh_dms_2__asrs_1	B	sdoh_dms_2	asrs_1	asrs_1	discrimination	Healthcare discrimination	frequency_behavior	Adult ADHD	You are treated with less respect than other people.	How often do you have trouble wrapping up the final details of a project, once the challenging parts have been done?
B_sdoh_dms_2__bfi2xs_12	B	sdoh_dms_2	bfi2xs_12	bfi2xs_12	discrimination	Healthcare discrimination	trait	Agreeableness	You are treated with less respect than other people.	I am someone who assumes the best about people.
B_sdoh_dms_2__cidi5_25	B	sdoh_dms_2	cidi5_25	cidi5_25	discrimination	Healthcare discrimination	lifetime	Body-focused repetitive behavior	You are treated with less respect than other people.	Have you ever been unable to stop picking at your skin?
B_sdoh_dms_2__ace_1	B	sdoh_dms_2	ace_1	ace_1	discrimination	Healthcare discrimination	childhood	Childhood adversity	You are treated with less respect than other people.	During your first 18 years of life, did you live with anyone who was depressed, mentally ill, or suicidal?
B_sdoh_dms_2__bfi2xs_13	B	sdoh_dms_2	bfi2xs_13	bfi2xs_13	discrimination	Healthcare discrimination	trait	Conscientiousness	You are treated with less respect than other people.	I am someone who is reliable, can always be counted on.
B_sdoh_dms_2__bmmrs_1	B	sdoh_dms_2	bmmrs_1	bmmrs_1	discrimination	Healthcare discrimination	self_state	Daily spiritual experience	You are treated with less respect than other people.	I feel God's (or a higher power's) presence
B_sdoh_dms_2__mhqukb_5	B	sdoh_dms_2	mhqukb_5	mhqukb_5	discrimination	Healthcare discrimination	lifetime	Depression	You are treated with less respect than other people.	Have you ever had a time in your life when you felt sad, blue, or depressed for two weeks or more in a row?
B_sdoh_dms_2__bfi2xs_1	B	sdoh_dms_2	bfi2xs_1	bfi2xs_1	discrimination	Healthcare discrimination	trait	Extraversion	You are treated with less respect than other people.	I am someone who tends to be quiet.
B_sdoh_dms_2__hvs_1	B	sdoh_dms_2	hvs_1	hvs_1	discrimination	Healthcare discrimination	food_scarcity	Food insecurity	You are treated with less respect than other people.	Within the past 12 months, we worried whether our food would run out before we got money to buy more.
B_sdoh_dms_2__gad7_1	B	sdoh_dms_2	gad7_1	gad7_1	discrimination	Healthcare discrimination	symptom	Generalized anxiety	You are treated with less respect than other people.	Feeling nervous, anxious, or on edge
A_sdoh_dms_3__asrs_1	A	sdoh_dms_3	asrs_1	sdoh_dms_3	discrimination	Healthcare discrimination	frequency_behavior	Adult ADHD	You receive poorer service than others.	How often do you have trouble wrapping up the final details of a project, once the challenging parts have been done?
A_sdoh_dms_3__alcohol_alcoholparticipant	A	sdoh_dms_3	alcohol_alcoholparticipant	sdoh_dms_3	discrimination	Healthcare discrimination	lifetime	Substance use	You receive poorer service than others.	In your entire life, have you had at least 1 drink of any kind of alcohol, not counting small tastes or sips? (By a "drink," we mean a can or bottle of beer, a glass of wine or a wine cooler, a shot of liquor, or a mixed drink with liquor in it.)
A_sdoh_dms_3__overallhealth_emotionalproblem7days	A	sdoh_dms_3	overallhealth_emotionalproblem7days	sdoh_dms_3	discrimination	Healthcare discrimination	self_rating	Self-rated health	You receive poorer service than others.	In the past 7 days, how often have you been bothered by emotional problems such as feeling anxious, depressed, or irritable?
A_sdoh_dms_3__bmmrs_1	A	sdoh_dms_3	bmmrs_1	sdoh_dms_3	discrimination	Healthcare discrimination	self_state	Daily spiritual experience	You receive poorer service than others.	I feel God's (or a higher power's) presence
A_sdoh_dms_3__sdoh_cpss_1	A	sdoh_dms_3	sdoh_cpss_1	sdoh_dms_3	discrimination	Healthcare discrimination	stress_frequency	Perceived stress	You receive poorer service than others.	In the last month, how often have you been upset because of something that happened unexpectedly?
A_sdoh_dms_3__gad7_1	A	sdoh_dms_3	gad7_1	sdoh_dms_3	discrimination	Healthcare discrimination	symptom	Generalized anxiety	You receive poorer service than others.	Feeling nervous, anxious, or on edge
A_sdoh_dms_3__bfi2xs_1	A	sdoh_dms_3	bfi2xs_1	sdoh_dms_3	discrimination	Healthcare discrimination	trait	Extraversion	You receive poorer service than others.	I am someone who tends to be quiet.
A_sdoh_dms_3__asrs_2	A	sdoh_dms_3	asrs_2	sdoh_dms_3	discrimination	Healthcare discrimination	frequency_behavior	Adult ADHD	You receive poorer service than others.	How often do you have difficulty getting things in order when you have to do a task that requires organization?
A_sdoh_dms_3__cidi5_16	A	sdoh_dms_3	cidi5_16	sdoh_dms_3	discrimination	Healthcare discrimination	lifetime	Panic & phobia	You receive poorer service than others.	With this definition in mind, did you ever in your life have a panic attack?
A_sdoh_dms_3__overallhealth_generalmentalhealth	A	sdoh_dms_3	overallhealth_generalmentalhealth	sdoh_dms_3	discrimination	Healthcare discrimination	self_rating	Self-rated health	You receive poorer service than others.	In general, how would you rate your mental health, including your mood and your ability to think?
B_sdoh_dms_3__asrs_1	B	sdoh_dms_3	asrs_1	asrs_1	discrimination	Healthcare discrimination	frequency_behavior	Adult ADHD	You receive poorer service than others.	How often do you have trouble wrapping up the final details of a project, once the challenging parts have been done?
B_sdoh_dms_3__bfi2xs_12	B	sdoh_dms_3	bfi2xs_12	bfi2xs_12	discrimination	Healthcare discrimination	trait	Agreeableness	You receive poorer service than others.	I am someone who assumes the best about people.
B_sdoh_dms_3__cidi5_25	B	sdoh_dms_3	cidi5_25	cidi5_25	discrimination	Healthcare discrimination	lifetime	Body-focused repetitive behavior	You receive poorer service than others.	Have you ever been unable to stop picking at your skin?
B_sdoh_dms_3__ace_1	B	sdoh_dms_3	ace_1	ace_1	discrimination	Healthcare discrimination	childhood	Childhood adversity	You receive poorer service than others.	During your first 18 years of life, did you live with anyone who was depressed, mentally ill, or suicidal?
B_sdoh_dms_3__bfi2xs_13	B	sdoh_dms_3	bfi2xs_13	bfi2xs_13	discrimination	Healthcare discrimination	trait	Conscientiousness	You receive poorer service than others.	I am someone who is reliable, can always be counted on.
B_sdoh_dms_3__bmmrs_1	B	sdoh_dms_3	bmmrs_1	bmmrs_1	discrimination	Healthcare discrimination	self_state	Daily spiritual experience	You receive poorer service than others.	I feel God's (or a higher power's) presence
B_sdoh_dms_3__mhqukb_5	B	sdoh_dms_3	mhqukb_5	mhqukb_5	discrimination	Healthcare discrimination	lifetime	Depression	You receive poorer service than others.	Have you ever had a time in your life when you felt sad, blue, or depressed for two weeks or more in a row?
B_sdoh_dms_3__bfi2xs_1	B	sdoh_dms_3	bfi2xs_1	bfi2xs_1	discrimination	Healthcare discrimination	trait	Extraversion	You receive poorer service than others.	I am someone who tends to be quiet.
B_sdoh_dms_3__hvs_1	B	sdoh_dms_3	hvs_1	hvs_1	discrimination	Healthcare discrimination	food_scarcity	Food insecurity	You receive poorer service than others.	Within the past 12 months, we worried whether our food would run out before we got money to buy more.
B_sdoh_dms_3__gad7_1	B	sdoh_dms_3	gad7_1	gad7_1	discrimination	Healthcare discrimination	symptom	Generalized anxiety	You receive poorer service than others.	Feeling nervous, anxious, or on edge
A_sdoh_dms_4__asrs_1	A	sdoh_dms_4	asrs_1	sdoh_dms_4	discrimination	Healthcare discrimination	frequency_behavior	Adult ADHD	A doctor or nurse acts as if he or she thinks you are not smart.	How often do you have trouble wrapping up the final details of a project, once the challenging parts have been done?
A_sdoh_dms_4__alcohol_alcoholparticipant	A	sdoh_dms_4	alcohol_alcoholparticipant	sdoh_dms_4	discrimination	Healthcare discrimination	lifetime	Substance use	A doctor or nurse acts as if he or she thinks you are not smart.	In your entire life, have you had at least 1 drink of any kind of alcohol, not counting small tastes or sips? (By a "drink," we mean a can or bottle of beer, a glass of wine or a wine cooler, a shot of liquor, or a mixed drink with liquor in it.)
A_sdoh_dms_4__overallhealth_emotionalproblem7days	A	sdoh_dms_4	overallhealth_emotionalproblem7days	sdoh_dms_4	discrimination	Healthcare discrimination	self_rating	Self-rated health	A doctor or nurse acts as if he or she thinks you are not smart.	In the past 7 days, how often have you been bothered by emotional problems such as feeling anxious, depressed, or irritable?
A_sdoh_dms_4__bmmrs_1	A	sdoh_dms_4	bmmrs_1	sdoh_dms_4	discrimination	Healthcare discrimination	self_state	Daily spiritual experience	A doctor or nurse acts as if he or she thinks you are not smart.	I feel God's (or a higher power's) presence
A_sdoh_dms_4__sdoh_cpss_1	A	sdoh_dms_4	sdoh_cpss_1	sdoh_dms_4	discrimination	Healthcare discrimination	stress_frequency	Perceived stress	A doctor or nurse acts as if he or she thinks you are not smart.	In the last month, how often have you been upset because of something that happened unexpectedly?
A_sdoh_dms_4__gad7_1	A	sdoh_dms_4	gad7_1	sdoh_dms_4	discrimination	Healthcare discrimination	symptom	Generalized anxiety	A doctor or nurse acts as if he or she thinks you are not smart.	Feeling nervous, anxious, or on edge
A_sdoh_dms_4__bfi2xs_1	A	sdoh_dms_4	bfi2xs_1	sdoh_dms_4	discrimination	Healthcare discrimination	trait	Extraversion	A doctor or nurse acts as if he or she thinks you are not smart.	I am someone who tends to be quiet.
A_sdoh_dms_4__asrs_2	A	sdoh_dms_4	asrs_2	sdoh_dms_4	discrimination	Healthcare discrimination	frequency_behavior	Adult ADHD	A doctor or nurse acts as if he or she thinks you are not smart.	How often do you have difficulty getting things in order when you have to do a task that requires organization?
A_sdoh_dms_4__cidi5_16	A	sdoh_dms_4	cidi5_16	sdoh_dms_4	discrimination	Healthcare discrimination	lifetime	Panic & phobia	A doctor or nurse acts as if he or she thinks you are not smart.	With this definition in mind, did you ever in your life have a panic attack?
A_sdoh_dms_4__overallhealth_generalmentalhealth	A	sdoh_dms_4	overallhealth_generalmentalhealth	sdoh_dms_4	discrimination	Healthcare discrimination	self_rating	Self-rated health	A doctor or nurse acts as if he or she thinks you are not smart.	In general, how would you rate your mental health, including your mood and your ability to think?
B_sdoh_dms_4__asrs_1	B	sdoh_dms_4	asrs_1	asrs_1	discrimination	Healthcare discrimination	frequency_behavior	Adult ADHD	A doctor or nurse acts as if he or she thinks you are not smart.	How often do you have trouble wrapping up the final details of a project, once the challenging parts have been done?
B_sdoh_dms_4__bfi2xs_12	B	sdoh_dms_4	bfi2xs_12	bfi2xs_12	discrimination	Healthcare discrimination	trait	Agreeableness	A doctor or nurse acts as if he or she thinks you are not smart.	I am someone who assumes the best about people.
B_sdoh_dms_4__cidi5_25	B	sdoh_dms_4	cidi5_25	cidi5_25	discrimination	Healthcare discrimination	lifetime	Body-focused repetitive behavior	A doctor or nurse acts as if he or she thinks you are not smart.	Have you ever been unable to stop picking at your skin?
B_sdoh_dms_4__ace_1	B	sdoh_dms_4	ace_1	ace_1	discrimination	Healthcare discrimination	childhood	Childhood adversity	A doctor or nurse acts as if he or she thinks you are not smart.	During your first 18 years of life, did you live with anyone who was depressed, mentally ill, or suicidal?
B_sdoh_dms_4__bfi2xs_13	B	sdoh_dms_4	bfi2xs_13	bfi2xs_13	discrimination	Healthcare discrimination	trait	Conscientiousness	A doctor or nurse acts as if he or she thinks you are not smart.	I am someone who is reliable, can always be counted on.
B_sdoh_dms_4__bmmrs_1	B	sdoh_dms_4	bmmrs_1	bmmrs_1	discrimination	Healthcare discrimination	self_state	Daily spiritual experience	A doctor or nurse acts as if he or she thinks you are not smart.	I feel God's (or a higher power's) presence
B_sdoh_dms_4__mhqukb_5	B	sdoh_dms_4	mhqukb_5	mhqukb_5	discrimination	Healthcare discrimination	lifetime	Depression	A doctor or nurse acts as if he or she thinks you are not smart.	Have you ever had a time in your life when you felt sad, blue, or depressed for two weeks or more in a row?
B_sdoh_dms_4__bfi2xs_1	B	sdoh_dms_4	bfi2xs_1	bfi2xs_1	discrimination	Healthcare discrimination	trait	Extraversion	A doctor or nurse acts as if he or she thinks you are not smart.	I am someone who tends to be quiet.
B_sdoh_dms_4__hvs_1	B	sdoh_dms_4	hvs_1	hvs_1	discrimination	Healthcare discrimination	food_scarcity	Food insecurity	A doctor or nurse acts as if he or she thinks you are not smart.	Within the past 12 months, we worried whether our food would run out before we got money to buy more.
B_sdoh_dms_4__gad7_1	B	sdoh_dms_4	gad7_1	gad7_1	discrimination	Healthcare discrimination	symptom	Generalized anxiety	A doctor or nurse acts as if he or she thinks you are not smart.	Feeling nervous, anxious, or on edge
A_sdoh_dms_5__asrs_1	A	sdoh_dms_5	asrs_1	sdoh_dms_5	discrimination	Healthcare discrimination	frequency_behavior	Adult ADHD	A doctor or nurse acts as if he or she is afraid of you.	How often do you have trouble wrapping up the final details of a project, once the challenging parts have been done?
A_sdoh_dms_5__alcohol_alcoholparticipant	A	sdoh_dms_5	alcohol_alcoholparticipant	sdoh_dms_5	discrimination	Healthcare discrimination	lifetime	Substance use	A doctor or nurse acts as if he or she is afraid of you.	In your entire life, have you had at least 1 drink of any kind of alcohol, not counting small tastes or sips? (By a "drink," we mean a can or bottle of beer, a glass of wine or a wine cooler, a shot of liquor, or a mixed drink with liquor in it.)
A_sdoh_dms_5__overallhealth_emotionalproblem7days	A	sdoh_dms_5	overallhealth_emotionalproblem7days	sdoh_dms_5	discrimination	Healthcare discrimination	self_rating	Self-rated health	A doctor or nurse acts as if he or she is afraid of you.	In the past 7 days, how often have you been bothered by emotional problems such as feeling anxious, depressed, or irritable?
A_sdoh_dms_5__bmmrs_1	A	sdoh_dms_5	bmmrs_1	sdoh_dms_5	discrimination	Healthcare discrimination	self_state	Daily spiritual experience	A doctor or nurse acts as if he or she is afraid of you.	I feel God's (or a higher power's) presence
A_sdoh_dms_5__sdoh_cpss_1	A	sdoh_dms_5	sdoh_cpss_1	sdoh_dms_5	discrimination	Healthcare discrimination	stress_frequency	Perceived stress	A doctor or nurse acts as if he or she is afraid of you.	In the last month, how often have you been upset because of something that happened unexpectedly?
A_sdoh_dms_5__gad7_1	A	sdoh_dms_5	gad7_1	sdoh_dms_5	discrimination	Healthcare discrimination	symptom	Generalized anxiety	A doctor or nurse acts as if he or she is afraid of you.	Feeling nervous, anxious, or on edge
A_sdoh_dms_5__bfi2xs_1	A	sdoh_dms_5	bfi2xs_1	sdoh_dms_5	discrimination	Healthcare discrimination	trait	Extraversion	A doctor or nurse acts as if he or she is afraid of you.	I am someone who tends to be quiet.
A_sdoh_dms_5__asrs_2	A	sdoh_dms_5	asrs_2	sdoh_dms_5	discrimination	Healthcare discrimination	frequency_behavior	Adult ADHD	A doctor or nurse acts as if he or she is afraid of you.	How often do you have difficulty getting things in order when you have to do a task that requires organization?
A_sdoh_dms_5__cidi5_16	A	sdoh_dms_5	cidi5_16	sdoh_dms_5	discrimination	Healthcare discrimination	lifetime	Panic & phobia	A doctor or nurse acts as if he or she is afraid of you.	With this definition in mind, did you ever in your life have a panic attack?
A_sdoh_dms_5__overallhealth_generalmentalhealth	A	sdoh_dms_5	overallhealth_generalmentalhealth	sdoh_dms_5	discrimination	Healthcare discrimination	self_rating	Self-rated health	A doctor or nurse acts as if he or she is afraid of you.	In general, how would you rate your mental health, including your mood and your ability to think?
B_sdoh_dms_5__asrs_1	B	sdoh_dms_5	asrs_1	asrs_1	discrimination	Healthcare discrimination	frequency_behavior	Adult ADHD	A doctor or nurse acts as if he or she is afraid of you.	How often do you have trouble wrapping up the final details of a project, once the challenging parts have been done?
B_sdoh_dms_5__bfi2xs_12	B	sdoh_dms_5	bfi2xs_12	bfi2xs_12	discrimination	Healthcare discrimination	trait	Agreeableness	A doctor or nurse acts as if he or she is afraid of you.	I am someone who assumes the best about people.
B_sdoh_dms_5__cidi5_25	B	sdoh_dms_5	cidi5_25	cidi5_25	discrimination	Healthcare discrimination	lifetime	Body-focused repetitive behavior	A doctor or nurse acts as if he or she is afraid of you.	Have you ever been unable to stop picking at your skin?
B_sdoh_dms_5__ace_1	B	sdoh_dms_5	ace_1	ace_1	discrimination	Healthcare discrimination	childhood	Childhood adversity	A doctor or nurse acts as if he or she is afraid of you.	During your first 18 years of life, did you live with anyone who was depressed, mentally ill, or suicidal?
B_sdoh_dms_5__bfi2xs_13	B	sdoh_dms_5	bfi2xs_13	bfi2xs_13	discrimination	Healthcare discrimination	trait	Conscientiousness	A doctor or nurse acts as if he or she is afraid of you.	I am someone who is reliable, can always be counted on.
B_sdoh_dms_5__bmmrs_1	B	sdoh_dms_5	bmmrs_1	bmmrs_1	discrimination	Healthcare discrimination	self_state	Daily spiritual experience	A doctor or nurse acts as if he or she is afraid of you.	I feel God's (or a higher power's) presence
B_sdoh_dms_5__mhqukb_5	B	sdoh_dms_5	mhqukb_5	mhqukb_5	discrimination	Healthcare discrimination	lifetime	Depression	A doctor or nurse acts as if he or she is afraid of you.	Have you ever had a time in your life when you felt sad, blue, or depressed for two weeks or more in a row?
B_sdoh_dms_5__bfi2xs_1	B	sdoh_dms_5	bfi2xs_1	bfi2xs_1	discrimination	Healthcare discrimination	trait	Extraversion	A doctor or nurse acts as if he or she is afraid of you.	I am someone who tends to be quiet.
B_sdoh_dms_5__hvs_1	B	sdoh_dms_5	hvs_1	hvs_1	discrimination	Healthcare discrimination	food_scarcity	Food insecurity	A doctor or nurse acts as if he or she is afraid of you.	Within the past 12 months, we worried whether our food would run out before we got money to buy more.
B_sdoh_dms_5__gad7_1	B	sdoh_dms_5	gad7_1	gad7_1	discrimination	Healthcare discrimination	symptom	Generalized anxiety	A doctor or nurse acts as if he or she is afraid of you.	Feeling nervous, anxious, or on edge
A_sdoh_dms_6__asrs_1	A	sdoh_dms_6	asrs_1	sdoh_dms_6	discrimination	Healthcare discrimination	frequency_behavior	Adult ADHD	You feel like a doctor or nurse is not listening to what you were saying.	How often do you have trouble wrapping up the final details of a project, once the challenging parts have been done?
A_sdoh_dms_6__alcohol_alcoholparticipant	A	sdoh_dms_6	alcohol_alcoholparticipant	sdoh_dms_6	discrimination	Healthcare discrimination	lifetime	Substance use	You feel like a doctor or nurse is not listening to what you were saying.	In your entire life, have you had at least 1 drink of any kind of alcohol, not counting small tastes or sips? (By a "drink," we mean a can or bottle of beer, a glass of wine or a wine cooler, a shot of liquor, or a mixed drink with liquor in it.)
A_sdoh_dms_6__overallhealth_emotionalproblem7days	A	sdoh_dms_6	overallhealth_emotionalproblem7days	sdoh_dms_6	discrimination	Healthcare discrimination	self_rating	Self-rated health	You feel like a doctor or nurse is not listening to what you were saying.	In the past 7 days, how often have you been bothered by emotional problems such as feeling anxious, depressed, or irritable?
A_sdoh_dms_6__bmmrs_1	A	sdoh_dms_6	bmmrs_1	sdoh_dms_6	discrimination	Healthcare discrimination	self_state	Daily spiritual experience	You feel like a doctor or nurse is not listening to what you were saying.	I feel God's (or a higher power's) presence
A_sdoh_dms_6__sdoh_cpss_1	A	sdoh_dms_6	sdoh_cpss_1	sdoh_dms_6	discrimination	Healthcare discrimination	stress_frequency	Perceived stress	You feel like a doctor or nurse is not listening to what you were saying.	In the last month, how often have you been upset because of something that happened unexpectedly?
A_sdoh_dms_6__gad7_1	A	sdoh_dms_6	gad7_1	sdoh_dms_6	discrimination	Healthcare discrimination	symptom	Generalized anxiety	You feel like a doctor or nurse is not listening to what you were saying.	Feeling nervous, anxious, or on edge
A_sdoh_dms_6__bfi2xs_1	A	sdoh_dms_6	bfi2xs_1	sdoh_dms_6	discrimination	Healthcare discrimination	trait	Extraversion	You feel like a doctor or nurse is not listening to what you were saying.	I am someone who tends to be quiet.
A_sdoh_dms_6__asrs_2	A	sdoh_dms_6	asrs_2	sdoh_dms_6	discrimination	Healthcare discrimination	frequency_behavior	Adult ADHD	You feel like a doctor or nurse is not listening to what you were saying.	How often do you have difficulty getting things in order when you have to do a task that requires organization?
A_sdoh_dms_6__cidi5_16	A	sdoh_dms_6	cidi5_16	sdoh_dms_6	discrimination	Healthcare discrimination	lifetime	Panic & phobia	You feel like a doctor or nurse is not listening to what you were saying.	With this definition in mind, did you ever in your life have a panic attack?
A_sdoh_dms_6__overallhealth_generalmentalhealth	A	sdoh_dms_6	overallhealth_generalmentalhealth	sdoh_dms_6	discrimination	Healthcare discrimination	self_rating	Self-rated health	You feel like a doctor or nurse is not listening to what you were saying.	In general, how would you rate your mental health, including your mood and your ability to think?
B_sdoh_dms_6__asrs_1	B	sdoh_dms_6	asrs_1	asrs_1	discrimination	Healthcare discrimination	frequency_behavior	Adult ADHD	You feel like a doctor or nurse is not listening to what you were saying.	How often do you have trouble wrapping up the final details of a project, once the challenging parts have been done?
B_sdoh_dms_6__bfi2xs_12	B	sdoh_dms_6	bfi2xs_12	bfi2xs_12	discrimination	Healthcare discrimination	trait	Agreeableness	You feel like a doctor or nurse is not listening to what you were saying.	I am someone who assumes the best about people.
B_sdoh_dms_6__cidi5_25	B	sdoh_dms_6	cidi5_25	cidi5_25	discrimination	Healthcare discrimination	lifetime	Body-focused repetitive behavior	You feel like a doctor or nurse is not listening to what you were saying.	Have you ever been unable to stop picking at your skin?
B_sdoh_dms_6__ace_1	B	sdoh_dms_6	ace_1	ace_1	discrimination	Healthcare discrimination	childhood	Childhood adversity	You feel like a doctor or nurse is not listening to what you were saying.	During your first 18 years of life, did you live with anyone who was depressed, mentally ill, or suicidal?
B_sdoh_dms_6__bfi2xs_13	B	sdoh_dms_6	bfi2xs_13	bfi2xs_13	discrimination	Healthcare discrimination	trait	Conscientiousness	You feel like a doctor or nurse is not listening to what you were saying.	I am someone who is reliable, can always be counted on.
B_sdoh_dms_6__bmmrs_1	B	sdoh_dms_6	bmmrs_1	bmmrs_1	discrimination	Healthcare discrimination	self_state	Daily spiritual experience	You feel like a doctor or nurse is not listening to what you were saying.	I feel God's (or a higher power's) presence
B_sdoh_dms_6__mhqukb_5	B	sdoh_dms_6	mhqukb_5	mhqukb_5	discrimination	Healthcare discrimination	lifetime	Depression	You feel like a doctor or nurse is not listening to what you were saying.	Have you ever had a time in your life when you felt sad, blue, or depressed for two weeks or more in a row?
B_sdoh_dms_6__bfi2xs_1	B	sdoh_dms_6	bfi2xs_1	bfi2xs_1	discrimination	Healthcare discrimination	trait	Extraversion	You feel like a doctor or nurse is not listening to what you were saying.	I am someone who tends to be quiet.
B_sdoh_dms_6__hvs_1	B	sdoh_dms_6	hvs_1	hvs_1	discrimination	Healthcare discrimination	food_scarcity	Food insecurity	You feel like a doctor or nurse is not listening to what you were saying.	Within the past 12 months, we worried whether our food would run out before we got money to buy more.
B_sdoh_dms_6__gad7_1	B	sdoh_dms_6	gad7_1	gad7_1	discrimination	Healthcare discrimination	symptom	Generalized anxiety	You feel like a doctor or nurse is not listening to what you were saying.	Feeling nervous, anxious, or on edge
A_sdoh_dms_7__asrs_1	A	sdoh_dms_7	asrs_1	sdoh_dms_7	discrimination	Healthcare discrimination	frequency_behavior	Adult ADHD	A doctor or nurse acts as if he or she is better than you.	How often do you have trouble wrapping up the final details of a project, once the challenging parts have been done?
A_sdoh_dms_7__alcohol_alcoholparticipant	A	sdoh_dms_7	alcohol_alcoholparticipant	sdoh_dms_7	discrimination	Healthcare discrimination	lifetime	Substance use	A doctor or nurse acts as if he or she is better than you.	In your entire life, have you had at least 1 drink of any kind of alcohol, not counting small tastes or sips? (By a "drink," we mean a can or bottle of beer, a glass of wine or a wine cooler, a shot of liquor, or a mixed drink with liquor in it.)
A_sdoh_dms_7__overallhealth_emotionalproblem7days	A	sdoh_dms_7	overallhealth_emotionalproblem7days	sdoh_dms_7	discrimination	Healthcare discrimination	self_rating	Self-rated health	A doctor or nurse acts as if he or she is better than you.	In the past 7 days, how often have you been bothered by emotional problems such as feeling anxious, depressed, or irritable?
A_sdoh_dms_7__bmmrs_1	A	sdoh_dms_7	bmmrs_1	sdoh_dms_7	discrimination	Healthcare discrimination	self_state	Daily spiritual experience	A doctor or nurse acts as if he or she is better than you.	I feel God's (or a higher power's) presence
A_sdoh_dms_7__sdoh_cpss_1	A	sdoh_dms_7	sdoh_cpss_1	sdoh_dms_7	discrimination	Healthcare discrimination	stress_frequency	Perceived stress	A doctor or nurse acts as if he or she is better than you.	In the last month, how often have you been upset because of something that happened unexpectedly?
A_sdoh_dms_7__gad7_1	A	sdoh_dms_7	gad7_1	sdoh_dms_7	discrimination	Healthcare discrimination	symptom	Generalized anxiety	A doctor or nurse acts as if he or she is better than you.	Feeling nervous, anxious, or on edge
A_sdoh_dms_7__bfi2xs_1	A	sdoh_dms_7	bfi2xs_1	sdoh_dms_7	discrimination	Healthcare discrimination	trait	Extraversion	A doctor or nurse acts as if he or she is better than you.	I am someone who tends to be quiet.
A_sdoh_dms_7__asrs_2	A	sdoh_dms_7	asrs_2	sdoh_dms_7	discrimination	Healthcare discrimination	frequency_behavior	Adult ADHD	A doctor or nurse acts as if he or she is better than you.	How often do you have difficulty getting things in order when you have to do a task that requires organization?
A_sdoh_dms_7__cidi5_16	A	sdoh_dms_7	cidi5_16	sdoh_dms_7	discrimination	Healthcare discrimination	lifetime	Panic & phobia	A doctor or nurse acts as if he or she is better than you.	With this definition in mind, did you ever in your life have a panic attack?
A_sdoh_dms_7__overallhealth_generalmentalhealth	A	sdoh_dms_7	overallhealth_generalmentalhealth	sdoh_dms_7	discrimination	Healthcare discrimination	self_rating	Self-rated health	A doctor or nurse acts as if he or she is better than you.	In general, how would you rate your mental health, including your mood and your ability to think?
B_sdoh_dms_7__asrs_1	B	sdoh_dms_7	asrs_1	asrs_1	discrimination	Healthcare discrimination	frequency_behavior	Adult ADHD	A doctor or nurse acts as if he or she is better than you.	How often do you have trouble wrapping up the final details of a project, once the challenging parts have been done?
B_sdoh_dms_7__bfi2xs_12	B	sdoh_dms_7	bfi2xs_12	bfi2xs_12	discrimination	Healthcare discrimination	trait	Agreeableness	A doctor or nurse acts as if he or she is better than you.	I am someone who assumes the best about people.
B_sdoh_dms_7__cidi5_25	B	sdoh_dms_7	cidi5_25	cidi5_25	discrimination	Healthcare discrimination	lifetime	Body-focused repetitive behavior	A doctor or nurse acts as if he or she is better than you.	Have you ever been unable to stop picking at your skin?
B_sdoh_dms_7__ace_1	B	sdoh_dms_7	ace_1	ace_1	discrimination	Healthcare discrimination	childhood	Childhood adversity	A doctor or nurse acts as if he or she is better than you.	During your first 18 years of life, did you live with anyone who was depressed, mentally ill, or suicidal?
B_sdoh_dms_7__bfi2xs_13	B	sdoh_dms_7	bfi2xs_13	bfi2xs_13	discrimination	Healthcare discrimination	trait	Conscientiousness	A doctor or nurse acts as if he or she is better than you.	I am someone who is reliable, can always be counted on.
B_sdoh_dms_7__bmmrs_1	B	sdoh_dms_7	bmmrs_1	bmmrs_1	discrimination	Healthcare discrimination	self_state	Daily spiritual experience	A doctor or nurse acts as if he or she is better than you.	I feel God's (or a higher power's) presence
B_sdoh_dms_7__mhqukb_5	B	sdoh_dms_7	mhqukb_5	mhqukb_5	discrimination	Healthcare discrimination	lifetime	Depression	A doctor or nurse acts as if he or she is better than you.	Have you ever had a time in your life when you felt sad, blue, or depressed for two weeks or more in a row?
B_sdoh_dms_7__bfi2xs_1	B	sdoh_dms_7	bfi2xs_1	bfi2xs_1	discrimination	Healthcare discrimination	trait	Extraversion	A doctor or nurse acts as if he or she is better than you.	I am someone who tends to be quiet.
B_sdoh_dms_7__hvs_1	B	sdoh_dms_7	hvs_1	hvs_1	discrimination	Healthcare discrimination	food_scarcity	Food insecurity	A doctor or nurse acts as if he or she is better than you.	Within the past 12 months, we worried whether our food would run out before we got money to buy more.
B_sdoh_dms_7__gad7_1	B	sdoh_dms_7	gad7_1	gad7_1	discrimination	Healthcare discrimination	symptom	Generalized anxiety	A doctor or nurse acts as if he or she is better than you.	Feeling nervous, anxious, or on edge
A_sdoh_eds_1__asrs_1	A	sdoh_eds_1	asrs_1	sdoh_eds_1	discrimination	Everyday discrimination	frequency_behavior	Adult ADHD	You are treated with less courtesy than other people are.	How often do you have trouble wrapping up the final details of a project, once the challenging parts have been done?
A_sdoh_eds_1__alcohol_alcoholparticipant	A	sdoh_eds_1	alcohol_alcoholparticipant	sdoh_eds_1	discrimination	Everyday discrimination	lifetime	Substance use	You are treated with less courtesy than other people are.	In your entire life, have you had at least 1 drink of any kind of alcohol, not counting small tastes or sips? (By a "drink," we mean a can or bottle of beer, a glass of wine or a wine cooler, a shot of liquor, or a mixed drink with liquor in it.)
A_sdoh_eds_1__overallhealth_emotionalproblem7days	A	sdoh_eds_1	overallhealth_emotionalproblem7days	sdoh_eds_1	discrimination	Everyday discrimination	self_rating	Self-rated health	You are treated with less courtesy than other people are.	In the past 7 days, how often have you been bothered by emotional problems such as feeling anxious, depressed, or irritable?
A_sdoh_eds_1__bmmrs_1	A	sdoh_eds_1	bmmrs_1	sdoh_eds_1	discrimination	Everyday discrimination	self_state	Daily spiritual experience	You are treated with less courtesy than other people are.	I feel God's (or a higher power's) presence
A_sdoh_eds_1__sdoh_cpss_1	A	sdoh_eds_1	sdoh_cpss_1	sdoh_eds_1	discrimination	Everyday discrimination	stress_frequency	Perceived stress	You are treated with less courtesy than other people are.	In the last month, how often have you been upset because of something that happened unexpectedly?
A_sdoh_eds_1__gad7_1	A	sdoh_eds_1	gad7_1	sdoh_eds_1	discrimination	Everyday discrimination	symptom	Generalized anxiety	You are treated with less courtesy than other people are.	Feeling nervous, anxious, or on edge
A_sdoh_eds_1__bfi2xs_1	A	sdoh_eds_1	bfi2xs_1	sdoh_eds_1	discrimination	Everyday discrimination	trait	Extraversion	You are treated with less courtesy than other people are.	I am someone who tends to be quiet.
A_sdoh_eds_1__asrs_2	A	sdoh_eds_1	asrs_2	sdoh_eds_1	discrimination	Everyday discrimination	frequency_behavior	Adult ADHD	You are treated with less courtesy than other people are.	How often do you have difficulty getting things in order when you have to do a task that requires organization?
A_sdoh_eds_1__cidi5_16	A	sdoh_eds_1	cidi5_16	sdoh_eds_1	discrimination	Everyday discrimination	lifetime	Panic & phobia	You are treated with less courtesy than other people are.	With this definition in mind, did you ever in your life have a panic attack?
A_sdoh_eds_1__overallhealth_generalmentalhealth	A	sdoh_eds_1	overallhealth_generalmentalhealth	sdoh_eds_1	discrimination	Everyday discrimination	self_rating	Self-rated health	You are treated with less courtesy than other people are.	In general, how would you rate your mental health, including your mood and your ability to think?
B_sdoh_eds_1__asrs_1	B	sdoh_eds_1	asrs_1	asrs_1	discrimination	Everyday discrimination	frequency_behavior	Adult ADHD	You are treated with less courtesy than other people are.	How often do you have trouble wrapping up the final details of a project, once the challenging parts have been done?
B_sdoh_eds_1__bfi2xs_12	B	sdoh_eds_1	bfi2xs_12	bfi2xs_12	discrimination	Everyday discrimination	trait	Agreeableness	You are treated with less courtesy than other people are.	I am someone who assumes the best about people.
B_sdoh_eds_1__cidi5_25	B	sdoh_eds_1	cidi5_25	cidi5_25	discrimination	Everyday discrimination	lifetime	Body-focused repetitive behavior	You are treated with less courtesy than other people are.	Have you ever been unable to stop picking at your skin?
B_sdoh_eds_1__ace_1	B	sdoh_eds_1	ace_1	ace_1	discrimination	Everyday discrimination	childhood	Childhood adversity	You are treated with less courtesy than other people are.	During your first 18 years of life, did you live with anyone who was depressed, mentally ill, or suicidal?
B_sdoh_eds_1__bfi2xs_13	B	sdoh_eds_1	bfi2xs_13	bfi2xs_13	discrimination	Everyday discrimination	trait	Conscientiousness	You are treated with less courtesy than other people are.	I am someone who is reliable, can always be counted on.
B_sdoh_eds_1__bmmrs_1	B	sdoh_eds_1	bmmrs_1	bmmrs_1	discrimination	Everyday discrimination	self_state	Daily spiritual experience	You are treated with less courtesy than other people are.	I feel God's (or a higher power's) presence
B_sdoh_eds_1__mhqukb_5	B	sdoh_eds_1	mhqukb_5	mhqukb_5	discrimination	Everyday discrimination	lifetime	Depression	You are treated with less courtesy than other people are.	Have you ever had a time in your life when you felt sad, blue, or depressed for two weeks or more in a row?
B_sdoh_eds_1__bfi2xs_1	B	sdoh_eds_1	bfi2xs_1	bfi2xs_1	discrimination	Everyday discrimination	trait	Extraversion	You are treated with less courtesy than other people are.	I am someone who tends to be quiet.
B_sdoh_eds_1__hvs_1	B	sdoh_eds_1	hvs_1	hvs_1	discrimination	Everyday discrimination	food_scarcity	Food insecurity	You are treated with less courtesy than other people are.	Within the past 12 months, we worried whether our food would run out before we got money to buy more.
B_sdoh_eds_1__gad7_1	B	sdoh_eds_1	gad7_1	gad7_1	discrimination	Everyday discrimination	symptom	Generalized anxiety	You are treated with less courtesy than other people are.	Feeling nervous, anxious, or on edge
A_sdoh_eds_2__asrs_1	A	sdoh_eds_2	asrs_1	sdoh_eds_2	discrimination	Everyday discrimination	frequency_behavior	Adult ADHD	You are treated with less respect than other people are.	How often do you have trouble wrapping up the final details of a project, once the challenging parts have been done?
A_sdoh_eds_2__alcohol_alcoholparticipant	A	sdoh_eds_2	alcohol_alcoholparticipant	sdoh_eds_2	discrimination	Everyday discrimination	lifetime	Substance use	You are treated with less respect than other people are.	In your entire life, have you had at least 1 drink of any kind of alcohol, not counting small tastes or sips? (By a "drink," we mean a can or bottle of beer, a glass of wine or a wine cooler, a shot of liquor, or a mixed drink with liquor in it.)
A_sdoh_eds_2__overallhealth_emotionalproblem7days	A	sdoh_eds_2	overallhealth_emotionalproblem7days	sdoh_eds_2	discrimination	Everyday discrimination	self_rating	Self-rated health	You are treated with less respect than other people are.	In the past 7 days, how often have you been bothered by emotional problems such as feeling anxious, depressed, or irritable?
A_sdoh_eds_2__bmmrs_1	A	sdoh_eds_2	bmmrs_1	sdoh_eds_2	discrimination	Everyday discrimination	self_state	Daily spiritual experience	You are treated with less respect than other people are.	I feel God's (or a higher power's) presence
A_sdoh_eds_2__sdoh_cpss_1	A	sdoh_eds_2	sdoh_cpss_1	sdoh_eds_2	discrimination	Everyday discrimination	stress_frequency	Perceived stress	You are treated with less respect than other people are.	In the last month, how often have you been upset because of something that happened unexpectedly?
A_sdoh_eds_2__gad7_1	A	sdoh_eds_2	gad7_1	sdoh_eds_2	discrimination	Everyday discrimination	symptom	Generalized anxiety	You are treated with less respect than other people are.	Feeling nervous, anxious, or on edge
A_sdoh_eds_2__bfi2xs_1	A	sdoh_eds_2	bfi2xs_1	sdoh_eds_2	discrimination	Everyday discrimination	trait	Extraversion	You are treated with less respect than other people are.	I am someone who tends to be quiet.
A_sdoh_eds_2__asrs_2	A	sdoh_eds_2	asrs_2	sdoh_eds_2	discrimination	Everyday discrimination	frequency_behavior	Adult ADHD	You are treated with less respect than other people are.	How often do you have difficulty getting things in order when you have to do a task that requires organization?
A_sdoh_eds_2__cidi5_16	A	sdoh_eds_2	cidi5_16	sdoh_eds_2	discrimination	Everyday discrimination	lifetime	Panic & phobia	You are treated with less respect than other people are.	With this definition in mind, did you ever in your life have a panic attack?
A_sdoh_eds_2__overallhealth_generalmentalhealth	A	sdoh_eds_2	overallhealth_generalmentalhealth	sdoh_eds_2	discrimination	Everyday discrimination	self_rating	Self-rated health	You are treated with less respect than other people are.	In general, how would you rate your mental health, including your mood and your ability to think?
B_sdoh_eds_2__asrs_1	B	sdoh_eds_2	asrs_1	asrs_1	discrimination	Everyday discrimination	frequency_behavior	Adult ADHD	You are treated with less respect than other people are.	How often do you have trouble wrapping up the final details of a project, once the challenging parts have been done?
B_sdoh_eds_2__bfi2xs_12	B	sdoh_eds_2	bfi2xs_12	bfi2xs_12	discrimination	Everyday discrimination	trait	Agreeableness	You are treated with less respect than other people are.	I am someone who assumes the best about people.
B_sdoh_eds_2__cidi5_25	B	sdoh_eds_2	cidi5_25	cidi5_25	discrimination	Everyday discrimination	lifetime	Body-focused repetitive behavior	You are treated with less respect than other people are.	Have you ever been unable to stop picking at your skin?
B_sdoh_eds_2__ace_1	B	sdoh_eds_2	ace_1	ace_1	discrimination	Everyday discrimination	childhood	Childhood adversity	You are treated with less respect than other people are.	During your first 18 years of life, did you live with anyone who was depressed, mentally ill, or suicidal?
B_sdoh_eds_2__bfi2xs_13	B	sdoh_eds_2	bfi2xs_13	bfi2xs_13	discrimination	Everyday discrimination	trait	Conscientiousness	You are treated with less respect than other people are.	I am someone who is reliable, can always be counted on.
B_sdoh_eds_2__bmmrs_1	B	sdoh_eds_2	bmmrs_1	bmmrs_1	discrimination	Everyday discrimination	self_state	Daily spiritual experience	You are treated with less respect than other people are.	I feel God's (or a higher power's) presence
B_sdoh_eds_2__mhqukb_5	B	sdoh_eds_2	mhqukb_5	mhqukb_5	discrimination	Everyday discrimination	lifetime	Depression	You are treated with less respect than other people are.	Have you ever had a time in your life when you felt sad, blue, or depressed for two weeks or more in a row?
B_sdoh_eds_2__bfi2xs_1	B	sdoh_eds_2	bfi2xs_1	bfi2xs_1	discrimination	Everyday discrimination	trait	Extraversion	You are treated with less respect than other people are.	I am someone who tends to be quiet.
B_sdoh_eds_2__hvs_1	B	sdoh_eds_2	hvs_1	hvs_1	discrimination	Everyday discrimination	food_scarcity	Food insecurity	You are treated with less respect than other people are.	Within the past 12 months, we worried whether our food would run out before we got money to buy more.
B_sdoh_eds_2__gad7_1	B	sdoh_eds_2	gad7_1	gad7_1	discrimination	Everyday discrimination	symptom	Generalized anxiety	You are treated with less respect than other people are.	Feeling nervous, anxious, or on edge
A_sdoh_eds_3__asrs_1	A	sdoh_eds_3	asrs_1	sdoh_eds_3	discrimination	Everyday discrimination	frequency_behavior	Adult ADHD	You receive poorer service than other people at restaurants or stores.	How often do you have trouble wrapping up the final details of a project, once the challenging parts have been done?
A_sdoh_eds_3__alcohol_alcoholparticipant	A	sdoh_eds_3	alcohol_alcoholparticipant	sdoh_eds_3	discrimination	Everyday discrimination	lifetime	Substance use	You receive poorer service than other people at restaurants or stores.	In your entire life, have you had at least 1 drink of any kind of alcohol, not counting small tastes or sips? (By a "drink," we mean a can or bottle of beer, a glass of wine or a wine cooler, a shot of liquor, or a mixed drink with liquor in it.)
A_sdoh_eds_3__overallhealth_emotionalproblem7days	A	sdoh_eds_3	overallhealth_emotionalproblem7days	sdoh_eds_3	discrimination	Everyday discrimination	self_rating	Self-rated health	You receive poorer service than other people at restaurants or stores.	In the past 7 days, how often have you been bothered by emotional problems such as feeling anxious, depressed, or irritable?
A_sdoh_eds_3__bmmrs_1	A	sdoh_eds_3	bmmrs_1	sdoh_eds_3	discrimination	Everyday discrimination	self_state	Daily spiritual experience	You receive poorer service than other people at restaurants or stores.	I feel God's (or a higher power's) presence
A_sdoh_eds_3__sdoh_cpss_1	A	sdoh_eds_3	sdoh_cpss_1	sdoh_eds_3	discrimination	Everyday discrimination	stress_frequency	Perceived stress	You receive poorer service than other people at restaurants or stores.	In the last month, how often have you been upset because of something that happened unexpectedly?
A_sdoh_eds_3__gad7_1	A	sdoh_eds_3	gad7_1	sdoh_eds_3	discrimination	Everyday discrimination	symptom	Generalized anxiety	You receive poorer service than other people at restaurants or stores.	Feeling nervous, anxious, or on edge
A_sdoh_eds_3__bfi2xs_1	A	sdoh_eds_3	bfi2xs_1	sdoh_eds_3	discrimination	Everyday discrimination	trait	Extraversion	You receive poorer service than other people at restaurants or stores.	I am someone who tends to be quiet.
A_sdoh_eds_3__asrs_2	A	sdoh_eds_3	asrs_2	sdoh_eds_3	discrimination	Everyday discrimination	frequency_behavior	Adult ADHD	You receive poorer service than other people at restaurants or stores.	How often do you have difficulty getting things in order when you have to do a task that requires organization?
A_sdoh_eds_3__cidi5_16	A	sdoh_eds_3	cidi5_16	sdoh_eds_3	discrimination	Everyday discrimination	lifetime	Panic & phobia	You receive poorer service than other people at restaurants or stores.	With this definition in mind, did you ever in your life have a panic attack?
A_sdoh_eds_3__overallhealth_generalmentalhealth	A	sdoh_eds_3	overallhealth_generalmentalhealth	sdoh_eds_3	discrimination	Everyday discrimination	self_rating	Self-rated health	You receive poorer service than other people at restaurants or stores.	In general, how would you rate your mental health, including your mood and your ability to think?
B_sdoh_eds_3__asrs_1	B	sdoh_eds_3	asrs_1	asrs_1	discrimination	Everyday discrimination	frequency_behavior	Adult ADHD	You receive poorer service than other people at restaurants or stores.	How often do you have trouble wrapping up the final details of a project, once the challenging parts have been done?
B_sdoh_eds_3__bfi2xs_12	B	sdoh_eds_3	bfi2xs_12	bfi2xs_12	discrimination	Everyday discrimination	trait	Agreeableness	You receive poorer service than other people at restaurants or stores.	I am someone who assumes the best about people.
B_sdoh_eds_3__cidi5_25	B	sdoh_eds_3	cidi5_25	cidi5_25	discrimination	Everyday discrimination	lifetime	Body-focused repetitive behavior	You receive poorer service than other people at restaurants or stores.	Have you ever been unable to stop picking at your skin?
B_sdoh_eds_3__ace_1	B	sdoh_eds_3	ace_1	ace_1	discrimination	Everyday discrimination	childhood	Childhood adversity	You receive poorer service than other people at restaurants or stores.	During your first 18 years of life, did you live with anyone who was depressed, mentally ill, or suicidal?
B_sdoh_eds_3__bfi2xs_13	B	sdoh_eds_3	bfi2xs_13	bfi2xs_13	discrimination	Everyday discrimination	trait	Conscientiousness	You receive poorer service than other people at restaurants or stores.	I am someone who is reliable, can always be counted on.
B_sdoh_eds_3__bmmrs_1	B	sdoh_eds_3	bmmrs_1	bmmrs_1	discrimination	Everyday discrimination	self_state	Daily spiritual experience	You receive poorer service than other people at restaurants or stores.	I feel God's (or a higher power's) presence
B_sdoh_eds_3__mhqukb_5	B	sdoh_eds_3	mhqukb_5	mhqukb_5	discrimination	Everyday discrimination	lifetime	Depression	You receive poorer service than other people at restaurants or stores.	Have you ever had a time in your life when you felt sad, blue, or depressed for two weeks or more in a row?
B_sdoh_eds_3__bfi2xs_1	B	sdoh_eds_3	bfi2xs_1	bfi2xs_1	discrimination	Everyday discrimination	trait	Extraversion	You receive poorer service than other people at restaurants or stores.	I am someone who tends to be quiet.
B_sdoh_eds_3__hvs_1	B	sdoh_eds_3	hvs_1	hvs_1	discrimination	Everyday discrimination	food_scarcity	Food insecurity	You receive poorer service than other people at restaurants or stores.	Within the past 12 months, we worried whether our food would run out before we got money to buy more.
B_sdoh_eds_3__gad7_1	B	sdoh_eds_3	gad7_1	gad7_1	discrimination	Everyday discrimination	symptom	Generalized anxiety	You receive poorer service than other people at restaurants or stores.	Feeling nervous, anxious, or on edge
A_sdoh_eds_4__asrs_1	A	sdoh_eds_4	asrs_1	sdoh_eds_4	discrimination	Everyday discrimination	frequency_behavior	Adult ADHD	People act as if they think you are not smart.	How often do you have trouble wrapping up the final details of a project, once the challenging parts have been done?
A_sdoh_eds_4__alcohol_alcoholparticipant	A	sdoh_eds_4	alcohol_alcoholparticipant	sdoh_eds_4	discrimination	Everyday discrimination	lifetime	Substance use	People act as if they think you are not smart.	In your entire life, have you had at least 1 drink of any kind of alcohol, not counting small tastes or sips? (By a "drink," we mean a can or bottle of beer, a glass of wine or a wine cooler, a shot of liquor, or a mixed drink with liquor in it.)
A_sdoh_eds_4__overallhealth_emotionalproblem7days	A	sdoh_eds_4	overallhealth_emotionalproblem7days	sdoh_eds_4	discrimination	Everyday discrimination	self_rating	Self-rated health	People act as if they think you are not smart.	In the past 7 days, how often have you been bothered by emotional problems such as feeling anxious, depressed, or irritable?
A_sdoh_eds_4__bmmrs_1	A	sdoh_eds_4	bmmrs_1	sdoh_eds_4	discrimination	Everyday discrimination	self_state	Daily spiritual experience	People act as if they think you are not smart.	I feel God's (or a higher power's) presence
A_sdoh_eds_4__sdoh_cpss_1	A	sdoh_eds_4	sdoh_cpss_1	sdoh_eds_4	discrimination	Everyday discrimination	stress_frequency	Perceived stress	People act as if they think you are not smart.	In the last month, how often have you been upset because of something that happened unexpectedly?
A_sdoh_eds_4__gad7_1	A	sdoh_eds_4	gad7_1	sdoh_eds_4	discrimination	Everyday discrimination	symptom	Generalized anxiety	People act as if they think you are not smart.	Feeling nervous, anxious, or on edge
A_sdoh_eds_4__bfi2xs_1	A	sdoh_eds_4	bfi2xs_1	sdoh_eds_4	discrimination	Everyday discrimination	trait	Extraversion	People act as if they think you are not smart.	I am someone who tends to be quiet.
A_sdoh_eds_4__asrs_2	A	sdoh_eds_4	asrs_2	sdoh_eds_4	discrimination	Everyday discrimination	frequency_behavior	Adult ADHD	People act as if they think you are not smart.	How often do you have difficulty getting things in order when you have to do a task that requires organization?
A_sdoh_eds_4__cidi5_16	A	sdoh_eds_4	cidi5_16	sdoh_eds_4	discrimination	Everyday discrimination	lifetime	Panic & phobia	People act as if they think you are not smart.	With this definition in mind, did you ever in your life have a panic attack?
A_sdoh_eds_4__overallhealth_generalmentalhealth	A	sdoh_eds_4	overallhealth_generalmentalhealth	sdoh_eds_4	discrimination	Everyday discrimination	self_rating	Self-rated health	People act as if they think you are not smart.	In general, how would you rate your mental health, including your mood and your ability to think?
B_sdoh_eds_4__asrs_1	B	sdoh_eds_4	asrs_1	asrs_1	discrimination	Everyday discrimination	frequency_behavior	Adult ADHD	People act as if they think you are not smart.	How often do you have trouble wrapping up the final details of a project, once the challenging parts have been done?
B_sdoh_eds_4__bfi2xs_12	B	sdoh_eds_4	bfi2xs_12	bfi2xs_12	discrimination	Everyday discrimination	trait	Agreeableness	People act as if they think you are not smart.	I am someone who assumes the best about people.
B_sdoh_eds_4__cidi5_25	B	sdoh_eds_4	cidi5_25	cidi5_25	discrimination	Everyday discrimination	lifetime	Body-focused repetitive behavior	People act as if they think you are not smart.	Have you ever been unable to stop picking at your skin?
B_sdoh_eds_4__ace_1	B	sdoh_eds_4	ace_1	ace_1	discrimination	Everyday discrimination	childhood	Childhood adversity	People act as if they think you are not smart.	During your first 18 years of life, did you live with anyone who was depressed, mentally ill, or suicidal?
B_sdoh_eds_4__bfi2xs_13	B	sdoh_eds_4	bfi2xs_13	bfi2xs_13	discrimination	Everyday discrimination	trait	Conscientiousness	People act as if they think you are not smart.	I am someone who is reliable, can always be counted on.
B_sdoh_eds_4__bmmrs_1	B	sdoh_eds_4	bmmrs_1	bmmrs_1	discrimination	Everyday discrimination	self_state	Daily spiritual experience	People act as if they think you are not smart.	I feel God's (or a higher power's) presence
B_sdoh_eds_4__mhqukb_5	B	sdoh_eds_4	mhqukb_5	mhqukb_5	discrimination	Everyday discrimination	lifetime	Depression	People act as if they think you are not smart.	Have you ever had a time in your life when you felt sad, blue, or depressed for two weeks or more in a row?
B_sdoh_eds_4__bfi2xs_1	B	sdoh_eds_4	bfi2xs_1	bfi2xs_1	discrimination	Everyday discrimination	trait	Extraversion	People act as if they think you are not smart.	I am someone who tends to be quiet.
B_sdoh_eds_4__hvs_1	B	sdoh_eds_4	hvs_1	hvs_1	discrimination	Everyday discrimination	food_scarcity	Food insecurity	People act as if they think you are not smart.	Within the past 12 months, we worried whether our food would run out before we got money to buy more.
B_sdoh_eds_4__gad7_1	B	sdoh_eds_4	gad7_1	gad7_1	discrimination	Everyday discrimination	symptom	Generalized anxiety	People act as if they think you are not smart.	Feeling nervous, anxious, or on edge
A_sdoh_eds_5__asrs_1	A	sdoh_eds_5	asrs_1	sdoh_eds_5	discrimination	Everyday discrimination	frequency_behavior	Adult ADHD	People act as if they are afraid of you.	How often do you have trouble wrapping up the final details of a project, once the challenging parts have been done?
A_sdoh_eds_5__alcohol_alcoholparticipant	A	sdoh_eds_5	alcohol_alcoholparticipant	sdoh_eds_5	discrimination	Everyday discrimination	lifetime	Substance use	People act as if they are afraid of you.	In your entire life, have you had at least 1 drink of any kind of alcohol, not counting small tastes or sips? (By a "drink," we mean a can or bottle of beer, a glass of wine or a wine cooler, a shot of liquor, or a mixed drink with liquor in it.)
A_sdoh_eds_5__overallhealth_emotionalproblem7days	A	sdoh_eds_5	overallhealth_emotionalproblem7days	sdoh_eds_5	discrimination	Everyday discrimination	self_rating	Self-rated health	People act as if they are afraid of you.	In the past 7 days, how often have you been bothered by emotional problems such as feeling anxious, depressed, or irritable?
A_sdoh_eds_5__bmmrs_1	A	sdoh_eds_5	bmmrs_1	sdoh_eds_5	discrimination	Everyday discrimination	self_state	Daily spiritual experience	People act as if they are afraid of you.	I feel God's (or a higher power's) presence
A_sdoh_eds_5__sdoh_cpss_1	A	sdoh_eds_5	sdoh_cpss_1	sdoh_eds_5	discrimination	Everyday discrimination	stress_frequency	Perceived stress	People act as if they are afraid of you.	In the last month, how often have you been upset because of something that happened unexpectedly?
A_sdoh_eds_5__gad7_1	A	sdoh_eds_5	gad7_1	sdoh_eds_5	discrimination	Everyday discrimination	symptom	Generalized anxiety	People act as if they are afraid of you.	Feeling nervous, anxious, or on edge
A_sdoh_eds_5__bfi2xs_1	A	sdoh_eds_5	bfi2xs_1	sdoh_eds_5	discrimination	Everyday discrimination	trait	Extraversion	People act as if they are afraid of you.	I am someone who tends to be quiet.
A_sdoh_eds_5__asrs_2	A	sdoh_eds_5	asrs_2	sdoh_eds_5	discrimination	Everyday discrimination	frequency_behavior	Adult ADHD	People act as if they are afraid of you.	How often do you have difficulty getting things in order when you have to do a task that requires organization?
A_sdoh_eds_5__cidi5_16	A	sdoh_eds_5	cidi5_16	sdoh_eds_5	discrimination	Everyday discrimination	lifetime	Panic & phobia	People act as if they are afraid of you.	With this definition in mind, did you ever in your life have a panic attack?
A_sdoh_eds_5__overallhealth_generalmentalhealth	A	sdoh_eds_5	overallhealth_generalmentalhealth	sdoh_eds_5	discrimination	Everyday discrimination	self_rating	Self-rated health	People act as if they are afraid of you.	In general, how would you rate your mental health, including your mood and your ability to think?
B_sdoh_eds_5__asrs_1	B	sdoh_eds_5	asrs_1	asrs_1	discrimination	Everyday discrimination	frequency_behavior	Adult ADHD	People act as if they are afraid of you.	How often do you have trouble wrapping up the final details of a project, once the challenging parts have been done?
B_sdoh_eds_5__bfi2xs_12	B	sdoh_eds_5	bfi2xs_12	bfi2xs_12	discrimination	Everyday discrimination	trait	Agreeableness	People act as if they are afraid of you.	I am someone who assumes the best about people.
B_sdoh_eds_5__cidi5_25	B	sdoh_eds_5	cidi5_25	cidi5_25	discrimination	Everyday discrimination	lifetime	Body-focused repetitive behavior	People act as if they are afraid of you.	Have you ever been unable to stop picking at your skin?
B_sdoh_eds_5__ace_1	B	sdoh_eds_5	ace_1	ace_1	discrimination	Everyday discrimination	childhood	Childhood adversity	People act as if they are afraid of you.	During your first 18 years of life, did you live with anyone who was depressed, mentally ill, or suicidal?
B_sdoh_eds_5__bfi2xs_13	B	sdoh_eds_5	bfi2xs_13	bfi2xs_13	discrimination	Everyday discrimination	trait	Conscientiousness	People act as if they are afraid of you.	I am someone who is reliable, can always be counted on.
B_sdoh_eds_5__bmmrs_1	B	sdoh_eds_5	bmmrs_1	bmmrs_1	discrimination	Everyday discrimination	self_state	Daily spiritual experience	People act as if they are afraid of you.	I feel God's (or a higher power's) presence
B_sdoh_eds_5__mhqukb_5	B	sdoh_eds_5	mhqukb_5	mhqukb_5	discrimination	Everyday discrimination	lifetime	Depression	People act as if they are afraid of you.	Have you ever had a time in your life when you felt sad, blue, or depressed for two weeks or more in a row?
B_sdoh_eds_5__bfi2xs_1	B	sdoh_eds_5	bfi2xs_1	bfi2xs_1	discrimination	Everyday discrimination	trait	Extraversion	People act as if they are afraid of you.	I am someone who tends to be quiet.
B_sdoh_eds_5__hvs_1	B	sdoh_eds_5	hvs_1	hvs_1	discrimination	Everyday discrimination	food_scarcity	Food insecurity	People act as if they are afraid of you.	Within the past 12 months, we worried whether our food would run out before we got money to buy more.
B_sdoh_eds_5__gad7_1	B	sdoh_eds_5	gad7_1	gad7_1	discrimination	Everyday discrimination	symptom	Generalized anxiety	People act as if they are afraid of you.	Feeling nervous, anxious, or on edge
A_sdoh_eds_6__asrs_1	A	sdoh_eds_6	asrs_1	sdoh_eds_6	discrimination	Everyday discrimination	frequency_behavior	Adult ADHD	People act as if they think you are dishonest.	How often do you have trouble wrapping up the final details of a project, once the challenging parts have been done?
A_sdoh_eds_6__alcohol_alcoholparticipant	A	sdoh_eds_6	alcohol_alcoholparticipant	sdoh_eds_6	discrimination	Everyday discrimination	lifetime	Substance use	People act as if they think you are dishonest.	In your entire life, have you had at least 1 drink of any kind of alcohol, not counting small tastes or sips? (By a "drink," we mean a can or bottle of beer, a glass of wine or a wine cooler, a shot of liquor, or a mixed drink with liquor in it.)
A_sdoh_eds_6__overallhealth_emotionalproblem7days	A	sdoh_eds_6	overallhealth_emotionalproblem7days	sdoh_eds_6	discrimination	Everyday discrimination	self_rating	Self-rated health	People act as if they think you are dishonest.	In the past 7 days, how often have you been bothered by emotional problems such as feeling anxious, depressed, or irritable?
A_sdoh_eds_6__bmmrs_1	A	sdoh_eds_6	bmmrs_1	sdoh_eds_6	discrimination	Everyday discrimination	self_state	Daily spiritual experience	People act as if they think you are dishonest.	I feel God's (or a higher power's) presence
A_sdoh_eds_6__sdoh_cpss_1	A	sdoh_eds_6	sdoh_cpss_1	sdoh_eds_6	discrimination	Everyday discrimination	stress_frequency	Perceived stress	People act as if they think you are dishonest.	In the last month, how often have you been upset because of something that happened unexpectedly?
A_sdoh_eds_6__gad7_1	A	sdoh_eds_6	gad7_1	sdoh_eds_6	discrimination	Everyday discrimination	symptom	Generalized anxiety	People act as if they think you are dishonest.	Feeling nervous, anxious, or on edge
A_sdoh_eds_6__bfi2xs_1	A	sdoh_eds_6	bfi2xs_1	sdoh_eds_6	discrimination	Everyday discrimination	trait	Extraversion	People act as if they think you are dishonest.	I am someone who tends to be quiet.
A_sdoh_eds_6__asrs_2	A	sdoh_eds_6	asrs_2	sdoh_eds_6	discrimination	Everyday discrimination	frequency_behavior	Adult ADHD	People act as if they think you are dishonest.	How often do you have difficulty getting things in order when you have to do a task that requires organization?
A_sdoh_eds_6__cidi5_16	A	sdoh_eds_6	cidi5_16	sdoh_eds_6	discrimination	Everyday discrimination	lifetime	Panic & phobia	People act as if they think you are dishonest.	With this definition in mind, did you ever in your life have a panic attack?
A_sdoh_eds_6__overallhealth_generalmentalhealth	A	sdoh_eds_6	overallhealth_generalmentalhealth	sdoh_eds_6	discrimination	Everyday discrimination	self_rating	Self-rated health	People act as if they think you are dishonest.	In general, how would you rate your mental health, including your mood and your ability to think?
B_sdoh_eds_6__asrs_1	B	sdoh_eds_6	asrs_1	asrs_1	discrimination	Everyday discrimination	frequency_behavior	Adult ADHD	People act as if they think you are dishonest.	How often do you have trouble wrapping up the final details of a project, once the challenging parts have been done?
B_sdoh_eds_6__bfi2xs_12	B	sdoh_eds_6	bfi2xs_12	bfi2xs_12	discrimination	Everyday discrimination	trait	Agreeableness	People act as if they think you are dishonest.	I am someone who assumes the best about people.
B_sdoh_eds_6__cidi5_25	B	sdoh_eds_6	cidi5_25	cidi5_25	discrimination	Everyday discrimination	lifetime	Body-focused repetitive behavior	People act as if they think you are dishonest.	Have you ever been unable to stop picking at your skin?
B_sdoh_eds_6__ace_1	B	sdoh_eds_6	ace_1	ace_1	discrimination	Everyday discrimination	childhood	Childhood adversity	People act as if they think you are dishonest.	During your first 18 years of life, did you live with anyone who was depressed, mentally ill, or suicidal?
B_sdoh_eds_6__bfi2xs_13	B	sdoh_eds_6	bfi2xs_13	bfi2xs_13	discrimination	Everyday discrimination	trait	Conscientiousness	People act as if they think you are dishonest.	I am someone who is reliable, can always be counted on.
B_sdoh_eds_6__bmmrs_1	B	sdoh_eds_6	bmmrs_1	bmmrs_1	discrimination	Everyday discrimination	self_state	Daily spiritual experience	People act as if they think you are dishonest.	I feel God's (or a higher power's) presence
B_sdoh_eds_6__mhqukb_5	B	sdoh_eds_6	mhqukb_5	mhqukb_5	discrimination	Everyday discrimination	lifetime	Depression	People act as if they think you are dishonest.	Have you ever had a time in your life when you felt sad, blue, or depressed for two weeks or more in a row?
B_sdoh_eds_6__bfi2xs_1	B	sdoh_eds_6	bfi2xs_1	bfi2xs_1	discrimination	Everyday discrimination	trait	Extraversion	People act as if they think you are dishonest.	I am someone who tends to be quiet.
B_sdoh_eds_6__hvs_1	B	sdoh_eds_6	hvs_1	hvs_1	discrimination	Everyday discrimination	food_scarcity	Food insecurity	People act as if they think you are dishonest.	Within the past 12 months, we worried whether our food would run out before we got money to buy more.
B_sdoh_eds_6__gad7_1	B	sdoh_eds_6	gad7_1	gad7_1	discrimination	Everyday discrimination	symptom	Generalized anxiety	People act as if they think you are dishonest.	Feeling nervous, anxious, or on edge
A_sdoh_eds_7__asrs_1	A	sdoh_eds_7	asrs_1	sdoh_eds_7	discrimination	Everyday discrimination	frequency_behavior	Adult ADHD	People act as if they're better than you are.	How often do you have trouble wrapping up the final details of a project, once the challenging parts have been done?
A_sdoh_eds_7__alcohol_alcoholparticipant	A	sdoh_eds_7	alcohol_alcoholparticipant	sdoh_eds_7	discrimination	Everyday discrimination	lifetime	Substance use	People act as if they're better than you are.	In your entire life, have you had at least 1 drink of any kind of alcohol, not counting small tastes or sips? (By a "drink," we mean a can or bottle of beer, a glass of wine or a wine cooler, a shot of liquor, or a mixed drink with liquor in it.)
A_sdoh_eds_7__overallhealth_emotionalproblem7days	A	sdoh_eds_7	overallhealth_emotionalproblem7days	sdoh_eds_7	discrimination	Everyday discrimination	self_rating	Self-rated health	People act as if they're better than you are.	In the past 7 days, how often have you been bothered by emotional problems such as feeling anxious, depressed, or irritable?
A_sdoh_eds_7__bmmrs_1	A	sdoh_eds_7	bmmrs_1	sdoh_eds_7	discrimination	Everyday discrimination	self_state	Daily spiritual experience	People act as if they're better than you are.	I feel God's (or a higher power's) presence
A_sdoh_eds_7__sdoh_cpss_1	A	sdoh_eds_7	sdoh_cpss_1	sdoh_eds_7	discrimination	Everyday discrimination	stress_frequency	Perceived stress	People act as if they're better than you are.	In the last month, how often have you been upset because of something that happened unexpectedly?
A_sdoh_eds_7__gad7_1	A	sdoh_eds_7	gad7_1	sdoh_eds_7	discrimination	Everyday discrimination	symptom	Generalized anxiety	People act as if they're better than you are.	Feeling nervous, anxious, or on edge
A_sdoh_eds_7__bfi2xs_1	A	sdoh_eds_7	bfi2xs_1	sdoh_eds_7	discrimination	Everyday discrimination	trait	Extraversion	People act as if they're better than you are.	I am someone who tends to be quiet.
A_sdoh_eds_7__asrs_2	A	sdoh_eds_7	asrs_2	sdoh_eds_7	discrimination	Everyday discrimination	frequency_behavior	Adult ADHD	People act as if they're better than you are.	How often do you have difficulty getting things in order when you have to do a task that requires organization?
A_sdoh_eds_7__cidi5_16	A	sdoh_eds_7	cidi5_16	sdoh_eds_7	discrimination	Everyday discrimination	lifetime	Panic & phobia	People act as if they're better than you are.	With this definition in mind, did you ever in your life have a panic attack?
A_sdoh_eds_7__overallhealth_generalmentalhealth	A	sdoh_eds_7	overallhealth_generalmentalhealth	sdoh_eds_7	discrimination	Everyday discrimination	self_rating	Self-rated health	People act as if they're better than you are.	In general, how would you rate your mental health, including your mood and your ability to think?
B_sdoh_eds_7__asrs_1	B	sdoh_eds_7	asrs_1	asrs_1	discrimination	Everyday discrimination	frequency_behavior	Adult ADHD	People act as if they're better than you are.	How often do you have trouble wrapping up the final details of a project, once the challenging parts have been done?
B_sdoh_eds_7__bfi2xs_12	B	sdoh_eds_7	bfi2xs_12	bfi2xs_12	discrimination	Everyday discrimination	trait	Agreeableness	People act as if they're better than you are.	I am someone who assumes the best about people.
B_sdoh_eds_7__cidi5_25	B	sdoh_eds_7	cidi5_25	cidi5_25	discrimination	Everyday discrimination	lifetime	Body-focused repetitive behavior	People act as if they're better than you are.	Have you ever been unable to stop picking at your skin?
B_sdoh_eds_7__ace_1	B	sdoh_eds_7	ace_1	ace_1	discrimination	Everyday discrimination	childhood	Childhood adversity	People act as if they're better than you are.	During your first 18 years of life, did you live with anyone who was depressed, mentally ill, or suicidal?
B_sdoh_eds_7__bfi2xs_13	B	sdoh_eds_7	bfi2xs_13	bfi2xs_13	discrimination	Everyday discrimination	trait	Conscientiousness	People act as if they're better than you are.	I am someone who is reliable, can always be counted on.
B_sdoh_eds_7__bmmrs_1	B	sdoh_eds_7	bmmrs_1	bmmrs_1	discrimination	Everyday discrimination	self_state	Daily spiritual experience	People act as if they're better than you are.	I feel God's (or a higher power's) presence
B_sdoh_eds_7__mhqukb_5	B	sdoh_eds_7	mhqukb_5	mhqukb_5	discrimination	Everyday discrimination	lifetime	Depression	People act as if they're better than you are.	Have you ever had a time in your life when you felt sad, blue, or depressed for two weeks or more in a row?
B_sdoh_eds_7__bfi2xs_1	B	sdoh_eds_7	bfi2xs_1	bfi2xs_1	discrimination	Everyday discrimination	trait	Extraversion	People act as if they're better than you are.	I am someone who tends to be quiet.
B_sdoh_eds_7__hvs_1	B	sdoh_eds_7	hvs_1	hvs_1	discrimination	Everyday discrimination	food_scarcity	Food insecurity	People act as if they're better than you are.	Within the past 12 months, we worried whether our food would run out before we got money to buy more.
B_sdoh_eds_7__gad7_1	B	sdoh_eds_7	gad7_1	gad7_1	discrimination	Everyday discrimination	symptom	Generalized anxiety	People act as if they're better than you are.	Feeling nervous, anxious, or on edge
A_sdoh_eds_8__asrs_1	A	sdoh_eds_8	asrs_1	sdoh_eds_8	discrimination	Everyday discrimination	frequency_behavior	Adult ADHD	You are called names or insulted.	How often do you have trouble wrapping up the final details of a project, once the challenging parts have been done?
A_sdoh_eds_8__alcohol_alcoholparticipant	A	sdoh_eds_8	alcohol_alcoholparticipant	sdoh_eds_8	discrimination	Everyday discrimination	lifetime	Substance use	You are called names or insulted.	In your entire life, have you had at least 1 drink of any kind of alcohol, not counting small tastes or sips? (By a "drink," we mean a can or bottle of beer, a glass of wine or a wine cooler, a shot of liquor, or a mixed drink with liquor in it.)
A_sdoh_eds_8__overallhealth_emotionalproblem7days	A	sdoh_eds_8	overallhealth_emotionalproblem7days	sdoh_eds_8	discrimination	Everyday discrimination	self_rating	Self-rated health	You are called names or insulted.	In the past 7 days, how often have you been bothered by emotional problems such as feeling anxious, depressed, or irritable?
A_sdoh_eds_8__bmmrs_1	A	sdoh_eds_8	bmmrs_1	sdoh_eds_8	discrimination	Everyday discrimination	self_state	Daily spiritual experience	You are called names or insulted.	I feel God's (or a higher power's) presence
A_sdoh_eds_8__sdoh_cpss_1	A	sdoh_eds_8	sdoh_cpss_1	sdoh_eds_8	discrimination	Everyday discrimination	stress_frequency	Perceived stress	You are called names or insulted.	In the last month, how often have you been upset because of something that happened unexpectedly?
A_sdoh_eds_8__gad7_1	A	sdoh_eds_8	gad7_1	sdoh_eds_8	discrimination	Everyday discrimination	symptom	Generalized anxiety	You are called names or insulted.	Feeling nervous, anxious, or on edge
A_sdoh_eds_8__bfi2xs_1	A	sdoh_eds_8	bfi2xs_1	sdoh_eds_8	discrimination	Everyday discrimination	trait	Extraversion	You are called names or insulted.	I am someone who tends to be quiet.
A_sdoh_eds_8__asrs_2	A	sdoh_eds_8	asrs_2	sdoh_eds_8	discrimination	Everyday discrimination	frequency_behavior	Adult ADHD	You are called names or insulted.	How often do you have difficulty getting things in order when you have to do a task that requires organization?
A_sdoh_eds_8__cidi5_16	A	sdoh_eds_8	cidi5_16	sdoh_eds_8	discrimination	Everyday discrimination	lifetime	Panic & phobia	You are called names or insulted.	With this definition in mind, did you ever in your life have a panic attack?
A_sdoh_eds_8__overallhealth_generalmentalhealth	A	sdoh_eds_8	overallhealth_generalmentalhealth	sdoh_eds_8	discrimination	Everyday discrimination	self_rating	Self-rated health	You are called names or insulted.	In general, how would you rate your mental health, including your mood and your ability to think?
B_sdoh_eds_8__asrs_1	B	sdoh_eds_8	asrs_1	asrs_1	discrimination	Everyday discrimination	frequency_behavior	Adult ADHD	You are called names or insulted.	How often do you have trouble wrapping up the final details of a project, once the challenging parts have been done?
B_sdoh_eds_8__bfi2xs_12	B	sdoh_eds_8	bfi2xs_12	bfi2xs_12	discrimination	Everyday discrimination	trait	Agreeableness	You are called names or insulted.	I am someone who assumes the best about people.
B_sdoh_eds_8__cidi5_25	B	sdoh_eds_8	cidi5_25	cidi5_25	discrimination	Everyday discrimination	lifetime	Body-focused repetitive behavior	You are called names or insulted.	Have you ever been unable to stop picking at your skin?
B_sdoh_eds_8__ace_1	B	sdoh_eds_8	ace_1	ace_1	discrimination	Everyday discrimination	childhood	Childhood adversity	You are called names or insulted.	During your first 18 years of life, did you live with anyone who was depressed, mentally ill, or suicidal?
B_sdoh_eds_8__bfi2xs_13	B	sdoh_eds_8	bfi2xs_13	bfi2xs_13	discrimination	Everyday discrimination	trait	Conscientiousness	You are called names or insulted.	I am someone who is reliable, can always be counted on.
B_sdoh_eds_8__bmmrs_1	B	sdoh_eds_8	bmmrs_1	bmmrs_1	discrimination	Everyday discrimination	self_state	Daily spiritual experience	You are called names or insulted.	I feel God's (or a higher power's) presence
B_sdoh_eds_8__mhqukb_5	B	sdoh_eds_8	mhqukb_5	mhqukb_5	discrimination	Everyday discrimination	lifetime	Depression	You are called names or insulted.	Have you ever had a time in your life when you felt sad, blue, or depressed for two weeks or more in a row?
B_sdoh_eds_8__bfi2xs_1	B	sdoh_eds_8	bfi2xs_1	bfi2xs_1	discrimination	Everyday discrimination	trait	Extraversion	You are called names or insulted.	I am someone who tends to be quiet.
B_sdoh_eds_8__hvs_1	B	sdoh_eds_8	hvs_1	hvs_1	discrimination	Everyday discrimination	food_scarcity	Food insecurity	You are called names or insulted.	Within the past 12 months, we worried whether our food would run out before we got money to buy more.
B_sdoh_eds_8__gad7_1	B	sdoh_eds_8	gad7_1	gad7_1	discrimination	Everyday discrimination	symptom	Generalized anxiety	You are called names or insulted.	Feeling nervous, anxious, or on edge
A_sdoh_eds_9__asrs_1	A	sdoh_eds_9	asrs_1	sdoh_eds_9	discrimination	Everyday discrimination	frequency_behavior	Adult ADHD	You are threatened or harassed.	How often do you have trouble wrapping up the final details of a project, once the challenging parts have been done?
A_sdoh_eds_9__alcohol_alcoholparticipant	A	sdoh_eds_9	alcohol_alcoholparticipant	sdoh_eds_9	discrimination	Everyday discrimination	lifetime	Substance use	You are threatened or harassed.	In your entire life, have you had at least 1 drink of any kind of alcohol, not counting small tastes or sips? (By a "drink," we mean a can or bottle of beer, a glass of wine or a wine cooler, a shot of liquor, or a mixed drink with liquor in it.)
A_sdoh_eds_9__overallhealth_emotionalproblem7days	A	sdoh_eds_9	overallhealth_emotionalproblem7days	sdoh_eds_9	discrimination	Everyday discrimination	self_rating	Self-rated health	You are threatened or harassed.	In the past 7 days, how often have you been bothered by emotional problems such as feeling anxious, depressed, or irritable?
A_sdoh_eds_9__bmmrs_1	A	sdoh_eds_9	bmmrs_1	sdoh_eds_9	discrimination	Everyday discrimination	self_state	Daily spiritual experience	You are threatened or harassed.	I feel God's (or a higher power's) presence
A_sdoh_eds_9__sdoh_cpss_1	A	sdoh_eds_9	sdoh_cpss_1	sdoh_eds_9	discrimination	Everyday discrimination	stress_frequency	Perceived stress	You are threatened or harassed.	In the last month, how often have you been upset because of something that happened unexpectedly?
A_sdoh_eds_9__gad7_1	A	sdoh_eds_9	gad7_1	sdoh_eds_9	discrimination	Everyday discrimination	symptom	Generalized anxiety	You are threatened or harassed.	Feeling nervous, anxious, or on edge
A_sdoh_eds_9__bfi2xs_1	A	sdoh_eds_9	bfi2xs_1	sdoh_eds_9	discrimination	Everyday discrimination	trait	Extraversion	You are threatened or harassed.	I am someone who tends to be quiet.
A_sdoh_eds_9__asrs_2	A	sdoh_eds_9	asrs_2	sdoh_eds_9	discrimination	Everyday discrimination	frequency_behavior	Adult ADHD	You are threatened or harassed.	How often do you have difficulty getting things in order when you have to do a task that requires organization?
A_sdoh_eds_9__cidi5_16	A	sdoh_eds_9	cidi5_16	sdoh_eds_9	discrimination	Everyday discrimination	lifetime	Panic & phobia	You are threatened or harassed.	With this definition in mind, did you ever in your life have a panic attack?
A_sdoh_eds_9__overallhealth_generalmentalhealth	A	sdoh_eds_9	overallhealth_generalmentalhealth	sdoh_eds_9	discrimination	Everyday discrimination	self_rating	Self-rated health	You are threatened or harassed.	In general, how would you rate your mental health, including your mood and your ability to think?
B_sdoh_eds_9__asrs_1	B	sdoh_eds_9	asrs_1	asrs_1	discrimination	Everyday discrimination	frequency_behavior	Adult ADHD	You are threatened or harassed.	How often do you have trouble wrapping up the final details of a project, once the challenging parts have been done?
B_sdoh_eds_9__bfi2xs_12	B	sdoh_eds_9	bfi2xs_12	bfi2xs_12	discrimination	Everyday discrimination	trait	Agreeableness	You are threatened or harassed.	I am someone who assumes the best about people.
B_sdoh_eds_9__cidi5_25	B	sdoh_eds_9	cidi5_25	cidi5_25	discrimination	Everyday discrimination	lifetime	Body-focused repetitive behavior	You are threatened or harassed.	Have you ever been unable to stop picking at your skin?
B_sdoh_eds_9__ace_1	B	sdoh_eds_9	ace_1	ace_1	discrimination	Everyday discrimination	childhood	Childhood adversity	You are threatened or harassed.	During your first 18 years of life, did you live with anyone who was depressed, mentally ill, or suicidal?
B_sdoh_eds_9__bfi2xs_13	B	sdoh_eds_9	bfi2xs_13	bfi2xs_13	discrimination	Everyday discrimination	trait	Conscientiousness	You are threatened or harassed.	I am someone who is reliable, can always be counted on.
B_sdoh_eds_9__bmmrs_1	B	sdoh_eds_9	bmmrs_1	bmmrs_1	discrimination	Everyday discrimination	self_state	Daily spiritual experience	You are threatened or harassed.	I feel God's (or a higher power's) presence
B_sdoh_eds_9__mhqukb_5	B	sdoh_eds_9	mhqukb_5	mhqukb_5	discrimination	Everyday discrimination	lifetime	Depression	You are threatened or harassed.	Have you ever had a time in your life when you felt sad, blue, or depressed for two weeks or more in a row?
B_sdoh_eds_9__bfi2xs_1	B	sdoh_eds_9	bfi2xs_1	bfi2xs_1	discrimination	Everyday discrimination	trait	Extraversion	You are threatened or harassed.	I am someone who tends to be quiet.
B_sdoh_eds_9__hvs_1	B	sdoh_eds_9	hvs_1	hvs_1	discrimination	Everyday discrimination	food_scarcity	Food insecurity	You are threatened or harassed.	Within the past 12 months, we worried whether our food would run out before we got money to buy more.
B_sdoh_eds_9__gad7_1	B	sdoh_eds_9	gad7_1	gad7_1	discrimination	Everyday discrimination	symptom	Generalized anxiety	You are threatened or harassed.	Feeling nervous, anxious, or on edge
A_sdoh_mos_ss_1__asrs_1	A	sdoh_mos_ss_1	asrs_1	sdoh_mos_ss_1	social_support	Perceived social support	frequency_behavior	Adult ADHD	Someone to help you if you were confined to bed	How often do you have trouble wrapping up the final details of a project, once the challenging parts have been done?
A_sdoh_mos_ss_1__alcohol_alcoholparticipant	A	sdoh_mos_ss_1	alcohol_alcoholparticipant	sdoh_mos_ss_1	social_support	Perceived social support	lifetime	Substance use	Someone to help you if you were confined to bed	In your entire life, have you had at least 1 drink of any kind of alcohol, not counting small tastes or sips? (By a "drink," we mean a can or bottle of beer, a glass of wine or a wine cooler, a shot of liquor, or a mixed drink with liquor in it.)
A_sdoh_mos_ss_1__overallhealth_emotionalproblem7days	A	sdoh_mos_ss_1	overallhealth_emotionalproblem7days	sdoh_mos_ss_1	social_support	Perceived social support	self_rating	Self-rated health	Someone to help you if you were confined to bed	In the past 7 days, how often have you been bothered by emotional problems such as feeling anxious, depressed, or irritable?
A_sdoh_mos_ss_1__bmmrs_1	A	sdoh_mos_ss_1	bmmrs_1	sdoh_mos_ss_1	social_support	Perceived social support	self_state	Daily spiritual experience	Someone to help you if you were confined to bed	I feel God's (or a higher power's) presence
A_sdoh_mos_ss_1__sdoh_cpss_1	A	sdoh_mos_ss_1	sdoh_cpss_1	sdoh_mos_ss_1	social_support	Perceived social support	stress_frequency	Perceived stress	Someone to help you if you were confined to bed	In the last month, how often have you been upset because of something that happened unexpectedly?
A_sdoh_mos_ss_1__gad7_1	A	sdoh_mos_ss_1	gad7_1	sdoh_mos_ss_1	social_support	Perceived social support	symptom	Generalized anxiety	Someone to help you if you were confined to bed	Feeling nervous, anxious, or on edge
A_sdoh_mos_ss_1__bfi2xs_1	A	sdoh_mos_ss_1	bfi2xs_1	sdoh_mos_ss_1	social_support	Perceived social support	trait	Extraversion	Someone to help you if you were confined to bed	I am someone who tends to be quiet.
A_sdoh_mos_ss_1__asrs_2	A	sdoh_mos_ss_1	asrs_2	sdoh_mos_ss_1	social_support	Perceived social support	frequency_behavior	Adult ADHD	Someone to help you if you were confined to bed	How often do you have difficulty getting things in order when you have to do a task that requires organization?
A_sdoh_mos_ss_1__cidi5_16	A	sdoh_mos_ss_1	cidi5_16	sdoh_mos_ss_1	social_support	Perceived social support	lifetime	Panic & phobia	Someone to help you if you were confined to bed	With this definition in mind, did you ever in your life have a panic attack?
A_sdoh_mos_ss_1__overallhealth_generalmentalhealth	A	sdoh_mos_ss_1	overallhealth_generalmentalhealth	sdoh_mos_ss_1	social_support	Perceived social support	self_rating	Self-rated health	Someone to help you if you were confined to bed	In general, how would you rate your mental health, including your mood and your ability to think?
B_sdoh_mos_ss_1__asrs_1	B	sdoh_mos_ss_1	asrs_1	asrs_1	social_support	Perceived social support	frequency_behavior	Adult ADHD	Someone to help you if you were confined to bed	How often do you have trouble wrapping up the final details of a project, once the challenging parts have been done?
B_sdoh_mos_ss_1__bfi2xs_12	B	sdoh_mos_ss_1	bfi2xs_12	bfi2xs_12	social_support	Perceived social support	trait	Agreeableness	Someone to help you if you were confined to bed	I am someone who assumes the best about people.
B_sdoh_mos_ss_1__cidi5_25	B	sdoh_mos_ss_1	cidi5_25	cidi5_25	social_support	Perceived social support	lifetime	Body-focused repetitive behavior	Someone to help you if you were confined to bed	Have you ever been unable to stop picking at your skin?
B_sdoh_mos_ss_1__ace_1	B	sdoh_mos_ss_1	ace_1	ace_1	social_support	Perceived social support	childhood	Childhood adversity	Someone to help you if you were confined to bed	During your first 18 years of life, did you live with anyone who was depressed, mentally ill, or suicidal?
B_sdoh_mos_ss_1__bfi2xs_13	B	sdoh_mos_ss_1	bfi2xs_13	bfi2xs_13	social_support	Perceived social support	trait	Conscientiousness	Someone to help you if you were confined to bed	I am someone who is reliable, can always be counted on.
B_sdoh_mos_ss_1__bmmrs_1	B	sdoh_mos_ss_1	bmmrs_1	bmmrs_1	social_support	Perceived social support	self_state	Daily spiritual experience	Someone to help you if you were confined to bed	I feel God's (or a higher power's) presence
B_sdoh_mos_ss_1__mhqukb_5	B	sdoh_mos_ss_1	mhqukb_5	mhqukb_5	social_support	Perceived social support	lifetime	Depression	Someone to help you if you were confined to bed	Have you ever had a time in your life when you felt sad, blue, or depressed for two weeks or more in a row?
B_sdoh_mos_ss_1__sdoh_eds_1	B	sdoh_mos_ss_1	sdoh_eds_1	sdoh_eds_1	social_support	Perceived social support	discrimination	Everyday discrimination	Someone to help you if you were confined to bed	You are treated with less courtesy than other people are.
B_sdoh_mos_ss_1__bfi2xs_1	B	sdoh_mos_ss_1	bfi2xs_1	bfi2xs_1	social_support	Perceived social support	trait	Extraversion	Someone to help you if you were confined to bed	I am someone who tends to be quiet.
B_sdoh_mos_ss_1__hvs_1	B	sdoh_mos_ss_1	hvs_1	hvs_1	social_support	Perceived social support	food_scarcity	Food insecurity	Someone to help you if you were confined to bed	Within the past 12 months, we worried whether our food would run out before we got money to buy more.
A_sdoh_mos_ss_2__asrs_1	A	sdoh_mos_ss_2	asrs_1	sdoh_mos_ss_2	social_support	Perceived social support	frequency_behavior	Adult ADHD	Someone to take you to the doctor if you need it	How often do you have trouble wrapping up the final details of a project, once the challenging parts have been done?
A_sdoh_mos_ss_2__alcohol_alcoholparticipant	A	sdoh_mos_ss_2	alcohol_alcoholparticipant	sdoh_mos_ss_2	social_support	Perceived social support	lifetime	Substance use	Someone to take you to the doctor if you need it	In your entire life, have you had at least 1 drink of any kind of alcohol, not counting small tastes or sips? (By a "drink," we mean a can or bottle of beer, a glass of wine or a wine cooler, a shot of liquor, or a mixed drink with liquor in it.)
A_sdoh_mos_ss_2__overallhealth_emotionalproblem7days	A	sdoh_mos_ss_2	overallhealth_emotionalproblem7days	sdoh_mos_ss_2	social_support	Perceived social support	self_rating	Self-rated health	Someone to take you to the doctor if you need it	In the past 7 days, how often have you been bothered by emotional problems such as feeling anxious, depressed, or irritable?
A_sdoh_mos_ss_2__bmmrs_1	A	sdoh_mos_ss_2	bmmrs_1	sdoh_mos_ss_2	social_support	Perceived social support	self_state	Daily spiritual experience	Someone to take you to the doctor if you need it	I feel God's (or a higher power's) presence
A_sdoh_mos_ss_2__sdoh_cpss_1	A	sdoh_mos_ss_2	sdoh_cpss_1	sdoh_mos_ss_2	social_support	Perceived social support	stress_frequency	Perceived stress	Someone to take you to the doctor if you need it	In the last month, how often have you been upset because of something that happened unexpectedly?
A_sdoh_mos_ss_2__gad7_1	A	sdoh_mos_ss_2	gad7_1	sdoh_mos_ss_2	social_support	Perceived social support	symptom	Generalized anxiety	Someone to take you to the doctor if you need it	Feeling nervous, anxious, or on edge
A_sdoh_mos_ss_2__bfi2xs_1	A	sdoh_mos_ss_2	bfi2xs_1	sdoh_mos_ss_2	social_support	Perceived social support	trait	Extraversion	Someone to take you to the doctor if you need it	I am someone who tends to be quiet.
A_sdoh_mos_ss_2__asrs_2	A	sdoh_mos_ss_2	asrs_2	sdoh_mos_ss_2	social_support	Perceived social support	frequency_behavior	Adult ADHD	Someone to take you to the doctor if you need it	How often do you have difficulty getting things in order when you have to do a task that requires organization?
A_sdoh_mos_ss_2__cidi5_16	A	sdoh_mos_ss_2	cidi5_16	sdoh_mos_ss_2	social_support	Perceived social support	lifetime	Panic & phobia	Someone to take you to the doctor if you need it	With this definition in mind, did you ever in your life have a panic attack?
A_sdoh_mos_ss_2__overallhealth_generalmentalhealth	A	sdoh_mos_ss_2	overallhealth_generalmentalhealth	sdoh_mos_ss_2	social_support	Perceived social support	self_rating	Self-rated health	Someone to take you to the doctor if you need it	In general, how would you rate your mental health, including your mood and your ability to think?
B_sdoh_mos_ss_2__asrs_1	B	sdoh_mos_ss_2	asrs_1	asrs_1	social_support	Perceived social support	frequency_behavior	Adult ADHD	Someone to take you to the doctor if you need it	How often do you have trouble wrapping up the final details of a project, once the challenging parts have been done?
B_sdoh_mos_ss_2__bfi2xs_12	B	sdoh_mos_ss_2	bfi2xs_12	bfi2xs_12	social_support	Perceived social support	trait	Agreeableness	Someone to take you to the doctor if you need it	I am someone who assumes the best about people.
B_sdoh_mos_ss_2__cidi5_25	B	sdoh_mos_ss_2	cidi5_25	cidi5_25	social_support	Perceived social support	lifetime	Body-focused repetitive behavior	Someone to take you to the doctor if you need it	Have you ever been unable to stop picking at your skin?
B_sdoh_mos_ss_2__ace_1	B	sdoh_mos_ss_2	ace_1	ace_1	social_support	Perceived social support	childhood	Childhood adversity	Someone to take you to the doctor if you need it	During your first 18 years of life, did you live with anyone who was depressed, mentally ill, or suicidal?
B_sdoh_mos_ss_2__bfi2xs_13	B	sdoh_mos_ss_2	bfi2xs_13	bfi2xs_13	social_support	Perceived social support	trait	Conscientiousness	Someone to take you to the doctor if you need it	I am someone who is reliable, can always be counted on.
B_sdoh_mos_ss_2__bmmrs_1	B	sdoh_mos_ss_2	bmmrs_1	bmmrs_1	social_support	Perceived social support	self_state	Daily spiritual experience	Someone to take you to the doctor if you need it	I feel God's (or a higher power's) presence
B_sdoh_mos_ss_2__mhqukb_5	B	sdoh_mos_ss_2	mhqukb_5	mhqukb_5	social_support	Perceived social support	lifetime	Depression	Someone to take you to the doctor if you need it	Have you ever had a time in your life when you felt sad, blue, or depressed for two weeks or more in a row?
B_sdoh_mos_ss_2__sdoh_eds_1	B	sdoh_mos_ss_2	sdoh_eds_1	sdoh_eds_1	social_support	Perceived social support	discrimination	Everyday discrimination	Someone to take you to the doctor if you need it	You are treated with less courtesy than other people are.
B_sdoh_mos_ss_2__bfi2xs_1	B	sdoh_mos_ss_2	bfi2xs_1	bfi2xs_1	social_support	Perceived social support	trait	Extraversion	Someone to take you to the doctor if you need it	I am someone who tends to be quiet.
B_sdoh_mos_ss_2__hvs_1	B	sdoh_mos_ss_2	hvs_1	hvs_1	social_support	Perceived social support	food_scarcity	Food insecurity	Someone to take you to the doctor if you need it	Within the past 12 months, we worried whether our food would run out before we got money to buy more.
A_sdoh_mos_ss_3__asrs_1	A	sdoh_mos_ss_3	asrs_1	sdoh_mos_ss_3	social_support	Perceived social support	frequency_behavior	Adult ADHD	Someone to prepare your meals if you were unable to do it yourself	How often do you have trouble wrapping up the final details of a project, once the challenging parts have been done?
A_sdoh_mos_ss_3__alcohol_alcoholparticipant	A	sdoh_mos_ss_3	alcohol_alcoholparticipant	sdoh_mos_ss_3	social_support	Perceived social support	lifetime	Substance use	Someone to prepare your meals if you were unable to do it yourself	In your entire life, have you had at least 1 drink of any kind of alcohol, not counting small tastes or sips? (By a "drink," we mean a can or bottle of beer, a glass of wine or a wine cooler, a shot of liquor, or a mixed drink with liquor in it.)
A_sdoh_mos_ss_3__overallhealth_emotionalproblem7days	A	sdoh_mos_ss_3	overallhealth_emotionalproblem7days	sdoh_mos_ss_3	social_support	Perceived social support	self_rating	Self-rated health	Someone to prepare your meals if you were unable to do it yourself	In the past 7 days, how often have you been bothered by emotional problems such as feeling anxious, depressed, or irritable?
A_sdoh_mos_ss_3__bmmrs_1	A	sdoh_mos_ss_3	bmmrs_1	sdoh_mos_ss_3	social_support	Perceived social support	self_state	Daily spiritual experience	Someone to prepare your meals if you were unable to do it yourself	I feel God's (or a higher power's) presence
A_sdoh_mos_ss_3__sdoh_cpss_1	A	sdoh_mos_ss_3	sdoh_cpss_1	sdoh_mos_ss_3	social_support	Perceived social support	stress_frequency	Perceived stress	Someone to prepare your meals if you were unable to do it yourself	In the last month, how often have you been upset because of something that happened unexpectedly?
A_sdoh_mos_ss_3__gad7_1	A	sdoh_mos_ss_3	gad7_1	sdoh_mos_ss_3	social_support	Perceived social support	symptom	Generalized anxiety	Someone to prepare your meals if you were unable to do it yourself	Feeling nervous, anxious, or on edge
A_sdoh_mos_ss_3__bfi2xs_1	A	sdoh_mos_ss_3	bfi2xs_1	sdoh_mos_ss_3	social_support	Perceived social support	trait	Extraversion	Someone to prepare your meals if you were unable to do it yourself	I am someone who tends to be quiet.
A_sdoh_mos_ss_3__asrs_2	A	sdoh_mos_ss_3	asrs_2	sdoh_mos_ss_3	social_support	Perceived social support	frequency_behavior	Adult ADHD	Someone to prepare your meals if you were unable to do it yourself	How often do you have difficulty getting things in order when you have to do a task that requires organization?
A_sdoh_mos_ss_3__cidi5_16	A	sdoh_mos_ss_3	cidi5_16	sdoh_mos_ss_3	social_support	Perceived social support	lifetime	Panic & phobia	Someone to prepare your meals if you were unable to do it yourself	With this definition in mind, did you ever in your life have a panic attack?
A_sdoh_mos_ss_3__overallhealth_generalmentalhealth	A	sdoh_mos_ss_3	overallhealth_generalmentalhealth	sdoh_mos_ss_3	social_support	Perceived social support	self_rating	Self-rated health	Someone to prepare your meals if you were unable to do it yourself	In general, how would you rate your mental health, including your mood and your ability to think?
B_sdoh_mos_ss_3__asrs_1	B	sdoh_mos_ss_3	asrs_1	asrs_1	social_support	Perceived social support	frequency_behavior	Adult ADHD	Someone to prepare your meals if you were unable to do it yourself	How often do you have trouble wrapping up the final details of a project, once the challenging parts have been done?
B_sdoh_mos_ss_3__bfi2xs_12	B	sdoh_mos_ss_3	bfi2xs_12	bfi2xs_12	social_support	Perceived social support	trait	Agreeableness	Someone to prepare your meals if you were unable to do it yourself	I am someone who assumes the best about people.
B_sdoh_mos_ss_3__cidi5_25	B	sdoh_mos_ss_3	cidi5_25	cidi5_25	social_support	Perceived social support	lifetime	Body-focused repetitive behavior	Someone to prepare your meals if you were unable to do it yourself	Have you ever been unable to stop picking at your skin?
B_sdoh_mos_ss_3__ace_1	B	sdoh_mos_ss_3	ace_1	ace_1	social_support	Perceived social support	childhood	Childhood adversity	Someone to prepare your meals if you were unable to do it yourself	During your first 18 years of life, did you live with anyone who was depressed, mentally ill, or suicidal?
B_sdoh_mos_ss_3__bfi2xs_13	B	sdoh_mos_ss_3	bfi2xs_13	bfi2xs_13	social_support	Perceived social support	trait	Conscientiousness	Someone to prepare your meals if you were unable to do it yourself	I am someone who is reliable, can always be counted on.
B_sdoh_mos_ss_3__bmmrs_1	B	sdoh_mos_ss_3	bmmrs_1	bmmrs_1	social_support	Perceived social support	self_state	Daily spiritual experience	Someone to prepare your meals if you were unable to do it yourself	I feel God's (or a higher power's) presence
B_sdoh_mos_ss_3__mhqukb_5	B	sdoh_mos_ss_3	mhqukb_5	mhqukb_5	social_support	Perceived social support	lifetime	Depression	Someone to prepare your meals if you were unable to do it yourself	Have you ever had a time in your life when you felt sad, blue, or depressed for two weeks or more in a row?
B_sdoh_mos_ss_3__sdoh_eds_1	B	sdoh_mos_ss_3	sdoh_eds_1	sdoh_eds_1	social_support	Perceived social support	discrimination	Everyday discrimination	Someone to prepare your meals if you were unable to do it yourself	You are treated with less courtesy than other people are.
B_sdoh_mos_ss_3__bfi2xs_1	B	sdoh_mos_ss_3	bfi2xs_1	bfi2xs_1	social_support	Perceived social support	trait	Extraversion	Someone to prepare your meals if you were unable to do it yourself	I am someone who tends to be quiet.
B_sdoh_mos_ss_3__hvs_1	B	sdoh_mos_ss_3	hvs_1	hvs_1	social_support	Perceived social support	food_scarcity	Food insecurity	Someone to prepare your meals if you were unable to do it yourself	Within the past 12 months, we worried whether our food would run out before we got money to buy more.
A_sdoh_mos_ss_4__asrs_1	A	sdoh_mos_ss_4	asrs_1	sdoh_mos_ss_4	social_support	Perceived social support	frequency_behavior	Adult ADHD	Someone to help with daily chores if you were sick	How often do you have trouble wrapping up the final details of a project, once the challenging parts have been done?
A_sdoh_mos_ss_4__alcohol_alcoholparticipant	A	sdoh_mos_ss_4	alcohol_alcoholparticipant	sdoh_mos_ss_4	social_support	Perceived social support	lifetime	Substance use	Someone to help with daily chores if you were sick	In your entire life, have you had at least 1 drink of any kind of alcohol, not counting small tastes or sips? (By a "drink," we mean a can or bottle of beer, a glass of wine or a wine cooler, a shot of liquor, or a mixed drink with liquor in it.)
A_sdoh_mos_ss_4__overallhealth_emotionalproblem7days	A	sdoh_mos_ss_4	overallhealth_emotionalproblem7days	sdoh_mos_ss_4	social_support	Perceived social support	self_rating	Self-rated health	Someone to help with daily chores if you were sick	In the past 7 days, how often have you been bothered by emotional problems such as feeling anxious, depressed, or irritable?
A_sdoh_mos_ss_4__bmmrs_1	A	sdoh_mos_ss_4	bmmrs_1	sdoh_mos_ss_4	social_support	Perceived social support	self_state	Daily spiritual experience	Someone to help with daily chores if you were sick	I feel God's (or a higher power's) presence
A_sdoh_mos_ss_4__sdoh_cpss_1	A	sdoh_mos_ss_4	sdoh_cpss_1	sdoh_mos_ss_4	social_support	Perceived social support	stress_frequency	Perceived stress	Someone to help with daily chores if you were sick	In the last month, how often have you been upset because of something that happened unexpectedly?
A_sdoh_mos_ss_4__gad7_1	A	sdoh_mos_ss_4	gad7_1	sdoh_mos_ss_4	social_support	Perceived social support	symptom	Generalized anxiety	Someone to help with daily chores if you were sick	Feeling nervous, anxious, or on edge
A_sdoh_mos_ss_4__bfi2xs_1	A	sdoh_mos_ss_4	bfi2xs_1	sdoh_mos_ss_4	social_support	Perceived social support	trait	Extraversion	Someone to help with daily chores if you were sick	I am someone who tends to be quiet.
A_sdoh_mos_ss_4__asrs_2	A	sdoh_mos_ss_4	asrs_2	sdoh_mos_ss_4	social_support	Perceived social support	frequency_behavior	Adult ADHD	Someone to help with daily chores if you were sick	How often do you have difficulty getting things in order when you have to do a task that requires organization?
A_sdoh_mos_ss_4__cidi5_16	A	sdoh_mos_ss_4	cidi5_16	sdoh_mos_ss_4	social_support	Perceived social support	lifetime	Panic & phobia	Someone to help with daily chores if you were sick	With this definition in mind, did you ever in your life have a panic attack?
A_sdoh_mos_ss_4__overallhealth_generalmentalhealth	A	sdoh_mos_ss_4	overallhealth_generalmentalhealth	sdoh_mos_ss_4	social_support	Perceived social support	self_rating	Self-rated health	Someone to help with daily chores if you were sick	In general, how would you rate your mental health, including your mood and your ability to think?
B_sdoh_mos_ss_4__asrs_1	B	sdoh_mos_ss_4	asrs_1	asrs_1	social_support	Perceived social support	frequency_behavior	Adult ADHD	Someone to help with daily chores if you were sick	How often do you have trouble wrapping up the final details of a project, once the challenging parts have been done?
B_sdoh_mos_ss_4__bfi2xs_12	B	sdoh_mos_ss_4	bfi2xs_12	bfi2xs_12	social_support	Perceived social support	trait	Agreeableness	Someone to help with daily chores if you were sick	I am someone who assumes the best about people.
B_sdoh_mos_ss_4__cidi5_25	B	sdoh_mos_ss_4	cidi5_25	cidi5_25	social_support	Perceived social support	lifetime	Body-focused repetitive behavior	Someone to help with daily chores if you were sick	Have you ever been unable to stop picking at your skin?
B_sdoh_mos_ss_4__ace_1	B	sdoh_mos_ss_4	ace_1	ace_1	social_support	Perceived social support	childhood	Childhood adversity	Someone to help with daily chores if you were sick	During your first 18 years of life, did you live with anyone who was depressed, mentally ill, or suicidal?
B_sdoh_mos_ss_4__bfi2xs_13	B	sdoh_mos_ss_4	bfi2xs_13	bfi2xs_13	social_support	Perceived social support	trait	Conscientiousness	Someone to help with daily chores if you were sick	I am someone who is reliable, can always be counted on.
B_sdoh_mos_ss_4__bmmrs_1	B	sdoh_mos_ss_4	bmmrs_1	bmmrs_1	social_support	Perceived social support	self_state	Daily spiritual experience	Someone to help with daily chores if you were sick	I feel God's (or a higher power's) presence
B_sdoh_mos_ss_4__mhqukb_5	B	sdoh_mos_ss_4	mhqukb_5	mhqukb_5	social_support	Perceived social support	lifetime	Depression	Someone to help with daily chores if you were sick	Have you ever had a time in your life when you felt sad, blue, or depressed for two weeks or more in a row?
B_sdoh_mos_ss_4__sdoh_eds_1	B	sdoh_mos_ss_4	sdoh_eds_1	sdoh_eds_1	social_support	Perceived social support	discrimination	Everyday discrimination	Someone to help with daily chores if you were sick	You are treated with less courtesy than other people are.
B_sdoh_mos_ss_4__bfi2xs_1	B	sdoh_mos_ss_4	bfi2xs_1	bfi2xs_1	social_support	Perceived social support	trait	Extraversion	Someone to help with daily chores if you were sick	I am someone who tends to be quiet.
B_sdoh_mos_ss_4__hvs_1	B	sdoh_mos_ss_4	hvs_1	hvs_1	social_support	Perceived social support	food_scarcity	Food insecurity	Someone to help with daily chores if you were sick	Within the past 12 months, we worried whether our food would run out before we got money to buy more.
A_sdoh_mos_ss_5__asrs_1	A	sdoh_mos_ss_5	asrs_1	sdoh_mos_ss_5	social_support	Perceived social support	frequency_behavior	Adult ADHD	Someone to have a good time with	How often do you have trouble wrapping up the final details of a project, once the challenging parts have been done?
A_sdoh_mos_ss_5__alcohol_alcoholparticipant	A	sdoh_mos_ss_5	alcohol_alcoholparticipant	sdoh_mos_ss_5	social_support	Perceived social support	lifetime	Substance use	Someone to have a good time with	In your entire life, have you had at least 1 drink of any kind of alcohol, not counting small tastes or sips? (By a "drink," we mean a can or bottle of beer, a glass of wine or a wine cooler, a shot of liquor, or a mixed drink with liquor in it.)
A_sdoh_mos_ss_5__overallhealth_emotionalproblem7days	A	sdoh_mos_ss_5	overallhealth_emotionalproblem7days	sdoh_mos_ss_5	social_support	Perceived social support	self_rating	Self-rated health	Someone to have a good time with	In the past 7 days, how often have you been bothered by emotional problems such as feeling anxious, depressed, or irritable?
A_sdoh_mos_ss_5__bmmrs_1	A	sdoh_mos_ss_5	bmmrs_1	sdoh_mos_ss_5	social_support	Perceived social support	self_state	Daily spiritual experience	Someone to have a good time with	I feel God's (or a higher power's) presence
A_sdoh_mos_ss_5__sdoh_cpss_1	A	sdoh_mos_ss_5	sdoh_cpss_1	sdoh_mos_ss_5	social_support	Perceived social support	stress_frequency	Perceived stress	Someone to have a good time with	In the last month, how often have you been upset because of something that happened unexpectedly?
A_sdoh_mos_ss_5__gad7_1	A	sdoh_mos_ss_5	gad7_1	sdoh_mos_ss_5	social_support	Perceived social support	symptom	Generalized anxiety	Someone to have a good time with	Feeling nervous, anxious, or on edge
A_sdoh_mos_ss_5__bfi2xs_1	A	sdoh_mos_ss_5	bfi2xs_1	sdoh_mos_ss_5	social_support	Perceived social support	trait	Extraversion	Someone to have a good time with	I am someone who tends to be quiet.
A_sdoh_mos_ss_5__asrs_2	A	sdoh_mos_ss_5	asrs_2	sdoh_mos_ss_5	social_support	Perceived social support	frequency_behavior	Adult ADHD	Someone to have a good time with	How often do you have difficulty getting things in order when you have to do a task that requires organization?
A_sdoh_mos_ss_5__cidi5_16	A	sdoh_mos_ss_5	cidi5_16	sdoh_mos_ss_5	social_support	Perceived social support	lifetime	Panic & phobia	Someone to have a good time with	With this definition in mind, did you ever in your life have a panic attack?
A_sdoh_mos_ss_5__overallhealth_generalmentalhealth	A	sdoh_mos_ss_5	overallhealth_generalmentalhealth	sdoh_mos_ss_5	social_support	Perceived social support	self_rating	Self-rated health	Someone to have a good time with	In general, how would you rate your mental health, including your mood and your ability to think?
B_sdoh_mos_ss_5__asrs_1	B	sdoh_mos_ss_5	asrs_1	asrs_1	social_support	Perceived social support	frequency_behavior	Adult ADHD	Someone to have a good time with	How often do you have trouble wrapping up the final details of a project, once the challenging parts have been done?
B_sdoh_mos_ss_5__bfi2xs_12	B	sdoh_mos_ss_5	bfi2xs_12	bfi2xs_12	social_support	Perceived social support	trait	Agreeableness	Someone to have a good time with	I am someone who assumes the best about people.
B_sdoh_mos_ss_5__cidi5_25	B	sdoh_mos_ss_5	cidi5_25	cidi5_25	social_support	Perceived social support	lifetime	Body-focused repetitive behavior	Someone to have a good time with	Have you ever been unable to stop picking at your skin?
B_sdoh_mos_ss_5__ace_1	B	sdoh_mos_ss_5	ace_1	ace_1	social_support	Perceived social support	childhood	Childhood adversity	Someone to have a good time with	During your first 18 years of life, did you live with anyone who was depressed, mentally ill, or suicidal?
B_sdoh_mos_ss_5__bfi2xs_13	B	sdoh_mos_ss_5	bfi2xs_13	bfi2xs_13	social_support	Perceived social support	trait	Conscientiousness	Someone to have a good time with	I am someone who is reliable, can always be counted on.
B_sdoh_mos_ss_5__bmmrs_1	B	sdoh_mos_ss_5	bmmrs_1	bmmrs_1	social_support	Perceived social support	self_state	Daily spiritual experience	Someone to have a good time with	I feel God's (or a higher power's) presence
B_sdoh_mos_ss_5__mhqukb_5	B	sdoh_mos_ss_5	mhqukb_5	mhqukb_5	social_support	Perceived social support	lifetime	Depression	Someone to have a good time with	Have you ever had a time in your life when you felt sad, blue, or depressed for two weeks or more in a row?
B_sdoh_mos_ss_5__sdoh_eds_1	B	sdoh_mos_ss_5	sdoh_eds_1	sdoh_eds_1	social_support	Perceived social support	discrimination	Everyday discrimination	Someone to have a good time with	You are treated with less courtesy than other people are.
B_sdoh_mos_ss_5__bfi2xs_1	B	sdoh_mos_ss_5	bfi2xs_1	bfi2xs_1	social_support	Perceived social support	trait	Extraversion	Someone to have a good time with	I am someone who tends to be quiet.
B_sdoh_mos_ss_5__hvs_1	B	sdoh_mos_ss_5	hvs_1	hvs_1	social_support	Perceived social support	food_scarcity	Food insecurity	Someone to have a good time with	Within the past 12 months, we worried whether our food would run out before we got money to buy more.
A_sdoh_mos_ss_6__asrs_1	A	sdoh_mos_ss_6	asrs_1	sdoh_mos_ss_6	social_support	Perceived social support	frequency_behavior	Adult ADHD	Someone to turn to for suggestions about how to deal with a personal problem	How often do you have trouble wrapping up the final details of a project, once the challenging parts have been done?
A_sdoh_mos_ss_6__alcohol_alcoholparticipant	A	sdoh_mos_ss_6	alcohol_alcoholparticipant	sdoh_mos_ss_6	social_support	Perceived social support	lifetime	Substance use	Someone to turn to for suggestions about how to deal with a personal problem	In your entire life, have you had at least 1 drink of any kind of alcohol, not counting small tastes or sips? (By a "drink," we mean a can or bottle of beer, a glass of wine or a wine cooler, a shot of liquor, or a mixed drink with liquor in it.)
A_sdoh_mos_ss_6__overallhealth_emotionalproblem7days	A	sdoh_mos_ss_6	overallhealth_emotionalproblem7days	sdoh_mos_ss_6	social_support	Perceived social support	self_rating	Self-rated health	Someone to turn to for suggestions about how to deal with a personal problem	In the past 7 days, how often have you been bothered by emotional problems such as feeling anxious, depressed, or irritable?
A_sdoh_mos_ss_6__bmmrs_1	A	sdoh_mos_ss_6	bmmrs_1	sdoh_mos_ss_6	social_support	Perceived social support	self_state	Daily spiritual experience	Someone to turn to for suggestions about how to deal with a personal problem	I feel God's (or a higher power's) presence
A_sdoh_mos_ss_6__sdoh_cpss_1	A	sdoh_mos_ss_6	sdoh_cpss_1	sdoh_mos_ss_6	social_support	Perceived social support	stress_frequency	Perceived stress	Someone to turn to for suggestions about how to deal with a personal problem	In the last month, how often have you been upset because of something that happened unexpectedly?
A_sdoh_mos_ss_6__gad7_1	A	sdoh_mos_ss_6	gad7_1	sdoh_mos_ss_6	social_support	Perceived social support	symptom	Generalized anxiety	Someone to turn to for suggestions about how to deal with a personal problem	Feeling nervous, anxious, or on edge
A_sdoh_mos_ss_6__bfi2xs_1	A	sdoh_mos_ss_6	bfi2xs_1	sdoh_mos_ss_6	social_support	Perceived social support	trait	Extraversion	Someone to turn to for suggestions about how to deal with a personal problem	I am someone who tends to be quiet.
A_sdoh_mos_ss_6__asrs_2	A	sdoh_mos_ss_6	asrs_2	sdoh_mos_ss_6	social_support	Perceived social support	frequency_behavior	Adult ADHD	Someone to turn to for suggestions about how to deal with a personal problem	How often do you have difficulty getting things in order when you have to do a task that requires organization?
A_sdoh_mos_ss_6__cidi5_16	A	sdoh_mos_ss_6	cidi5_16	sdoh_mos_ss_6	social_support	Perceived social support	lifetime	Panic & phobia	Someone to turn to for suggestions about how to deal with a personal problem	With this definition in mind, did you ever in your life have a panic attack?
A_sdoh_mos_ss_6__overallhealth_generalmentalhealth	A	sdoh_mos_ss_6	overallhealth_generalmentalhealth	sdoh_mos_ss_6	social_support	Perceived social support	self_rating	Self-rated health	Someone to turn to for suggestions about how to deal with a personal problem	In general, how would you rate your mental health, including your mood and your ability to think?
B_sdoh_mos_ss_6__asrs_1	B	sdoh_mos_ss_6	asrs_1	asrs_1	social_support	Perceived social support	frequency_behavior	Adult ADHD	Someone to turn to for suggestions about how to deal with a personal problem	How often do you have trouble wrapping up the final details of a project, once the challenging parts have been done?
B_sdoh_mos_ss_6__bfi2xs_12	B	sdoh_mos_ss_6	bfi2xs_12	bfi2xs_12	social_support	Perceived social support	trait	Agreeableness	Someone to turn to for suggestions about how to deal with a personal problem	I am someone who assumes the best about people.
B_sdoh_mos_ss_6__cidi5_25	B	sdoh_mos_ss_6	cidi5_25	cidi5_25	social_support	Perceived social support	lifetime	Body-focused repetitive behavior	Someone to turn to for suggestions about how to deal with a personal problem	Have you ever been unable to stop picking at your skin?
B_sdoh_mos_ss_6__ace_1	B	sdoh_mos_ss_6	ace_1	ace_1	social_support	Perceived social support	childhood	Childhood adversity	Someone to turn to for suggestions about how to deal with a personal problem	During your first 18 years of life, did you live with anyone who was depressed, mentally ill, or suicidal?
B_sdoh_mos_ss_6__bfi2xs_13	B	sdoh_mos_ss_6	bfi2xs_13	bfi2xs_13	social_support	Perceived social support	trait	Conscientiousness	Someone to turn to for suggestions about how to deal with a personal problem	I am someone who is reliable, can always be counted on.
B_sdoh_mos_ss_6__bmmrs_1	B	sdoh_mos_ss_6	bmmrs_1	bmmrs_1	social_support	Perceived social support	self_state	Daily spiritual experience	Someone to turn to for suggestions about how to deal with a personal problem	I feel God's (or a higher power's) presence
B_sdoh_mos_ss_6__mhqukb_5	B	sdoh_mos_ss_6	mhqukb_5	mhqukb_5	social_support	Perceived social support	lifetime	Depression	Someone to turn to for suggestions about how to deal with a personal problem	Have you ever had a time in your life when you felt sad, blue, or depressed for two weeks or more in a row?
B_sdoh_mos_ss_6__sdoh_eds_1	B	sdoh_mos_ss_6	sdoh_eds_1	sdoh_eds_1	social_support	Perceived social support	discrimination	Everyday discrimination	Someone to turn to for suggestions about how to deal with a personal problem	You are treated with less courtesy than other people are.
B_sdoh_mos_ss_6__bfi2xs_1	B	sdoh_mos_ss_6	bfi2xs_1	bfi2xs_1	social_support	Perceived social support	trait	Extraversion	Someone to turn to for suggestions about how to deal with a personal problem	I am someone who tends to be quiet.
B_sdoh_mos_ss_6__hvs_1	B	sdoh_mos_ss_6	hvs_1	hvs_1	social_support	Perceived social support	food_scarcity	Food insecurity	Someone to turn to for suggestions about how to deal with a personal problem	Within the past 12 months, we worried whether our food would run out before we got money to buy more.
A_sdoh_mos_ss_7__asrs_1	A	sdoh_mos_ss_7	asrs_1	sdoh_mos_ss_7	social_support	Perceived social support	frequency_behavior	Adult ADHD	Someone who understands your problems	How often do you have trouble wrapping up the final details of a project, once the challenging parts have been done?
A_sdoh_mos_ss_7__alcohol_alcoholparticipant	A	sdoh_mos_ss_7	alcohol_alcoholparticipant	sdoh_mos_ss_7	social_support	Perceived social support	lifetime	Substance use	Someone who understands your problems	In your entire life, have you had at least 1 drink of any kind of alcohol, not counting small tastes or sips? (By a "drink," we mean a can or bottle of beer, a glass of wine or a wine cooler, a shot of liquor, or a mixed drink with liquor in it.)
A_sdoh_mos_ss_7__overallhealth_emotionalproblem7days	A	sdoh_mos_ss_7	overallhealth_emotionalproblem7days	sdoh_mos_ss_7	social_support	Perceived social support	self_rating	Self-rated health	Someone who understands your problems	In the past 7 days, how often have you been bothered by emotional problems such as feeling anxious, depressed, or irritable?
A_sdoh_mos_ss_7__bmmrs_1	A	sdoh_mos_ss_7	bmmrs_1	sdoh_mos_ss_7	social_support	Perceived social support	self_state	Daily spiritual experience	Someone who understands your problems	I feel God's (or a higher power's) presence
A_sdoh_mos_ss_7__sdoh_cpss_1	A	sdoh_mos_ss_7	sdoh_cpss_1	sdoh_mos_ss_7	social_support	Perceived social support	stress_frequency	Perceived stress	Someone who understands your problems	In the last month, how often have you been upset because of something that happened unexpectedly?
A_sdoh_mos_ss_7__gad7_1	A	sdoh_mos_ss_7	gad7_1	sdoh_mos_ss_7	social_support	Perceived social support	symptom	Generalized anxiety	Someone who understands your problems	Feeling nervous, anxious, or on edge
A_sdoh_mos_ss_7__bfi2xs_1	A	sdoh_mos_ss_7	bfi2xs_1	sdoh_mos_ss_7	social_support	Perceived social support	trait	Extraversion	Someone who understands your problems	I am someone who tends to be quiet.
A_sdoh_mos_ss_7__asrs_2	A	sdoh_mos_ss_7	asrs_2	sdoh_mos_ss_7	social_support	Perceived social support	frequency_behavior	Adult ADHD	Someone who understands your problems	How often do you have difficulty getting things in order when you have to do a task that requires organization?
A_sdoh_mos_ss_7__cidi5_16	A	sdoh_mos_ss_7	cidi5_16	sdoh_mos_ss_7	social_support	Perceived social support	lifetime	Panic & phobia	Someone who understands your problems	With this definition in mind, did you ever in your life have a panic attack?
A_sdoh_mos_ss_7__overallhealth_generalmentalhealth	A	sdoh_mos_ss_7	overallhealth_generalmentalhealth	sdoh_mos_ss_7	social_support	Perceived social support	self_rating	Self-rated health	Someone who understands your problems	In general, how would you rate your mental health, including your mood and your ability to think?
B_sdoh_mos_ss_7__asrs_1	B	sdoh_mos_ss_7	asrs_1	asrs_1	social_support	Perceived social support	frequency_behavior	Adult ADHD	Someone who understands your problems	How often do you have trouble wrapping up the final details of a project, once the challenging parts have been done?
B_sdoh_mos_ss_7__bfi2xs_12	B	sdoh_mos_ss_7	bfi2xs_12	bfi2xs_12	social_support	Perceived social support	trait	Agreeableness	Someone who understands your problems	I am someone who assumes the best about people.
B_sdoh_mos_ss_7__cidi5_25	B	sdoh_mos_ss_7	cidi5_25	cidi5_25	social_support	Perceived social support	lifetime	Body-focused repetitive behavior	Someone who understands your problems	Have you ever been unable to stop picking at your skin?
B_sdoh_mos_ss_7__ace_1	B	sdoh_mos_ss_7	ace_1	ace_1	social_support	Perceived social support	childhood	Childhood adversity	Someone who understands your problems	During your first 18 years of life, did you live with anyone who was depressed, mentally ill, or suicidal?
B_sdoh_mos_ss_7__bfi2xs_13	B	sdoh_mos_ss_7	bfi2xs_13	bfi2xs_13	social_support	Perceived social support	trait	Conscientiousness	Someone who understands your problems	I am someone who is reliable, can always be counted on.
B_sdoh_mos_ss_7__bmmrs_1	B	sdoh_mos_ss_7	bmmrs_1	bmmrs_1	social_support	Perceived social support	self_state	Daily spiritual experience	Someone who understands your problems	I feel God's (or a higher power's) presence
B_sdoh_mos_ss_7__mhqukb_5	B	sdoh_mos_ss_7	mhqukb_5	mhqukb_5	social_support	Perceived social support	lifetime	Depression	Someone who understands your problems	Have you ever had a time in your life when you felt sad, blue, or depressed for two weeks or more in a row?
B_sdoh_mos_ss_7__sdoh_eds_1	B	sdoh_mos_ss_7	sdoh_eds_1	sdoh_eds_1	social_support	Perceived social support	discrimination	Everyday discrimination	Someone who understands your problems	You are treated with less courtesy than other people are.
B_sdoh_mos_ss_7__bfi2xs_1	B	sdoh_mos_ss_7	bfi2xs_1	bfi2xs_1	social_support	Perceived social support	trait	Extraversion	Someone who understands your problems	I am someone who tends to be quiet.
B_sdoh_mos_ss_7__hvs_1	B	sdoh_mos_ss_7	hvs_1	hvs_1	social_support	Perceived social support	food_scarcity	Food insecurity	Someone who understands your problems	Within the past 12 months, we worried whether our food would run out before we got money to buy more.
A_sdoh_mos_ss_8__asrs_1	A	sdoh_mos_ss_8	asrs_1	sdoh_mos_ss_8	social_support	Perceived social support	frequency_behavior	Adult ADHD	Someone to love and make you feel wanted	How often do you have trouble wrapping up the final details of a project, once the challenging parts have been done?
A_sdoh_mos_ss_8__alcohol_alcoholparticipant	A	sdoh_mos_ss_8	alcohol_alcoholparticipant	sdoh_mos_ss_8	social_support	Perceived social support	lifetime	Substance use	Someone to love and make you feel wanted	In your entire life, have you had at least 1 drink of any kind of alcohol, not counting small tastes or sips? (By a "drink," we mean a can or bottle of beer, a glass of wine or a wine cooler, a shot of liquor, or a mixed drink with liquor in it.)
A_sdoh_mos_ss_8__overallhealth_emotionalproblem7days	A	sdoh_mos_ss_8	overallhealth_emotionalproblem7days	sdoh_mos_ss_8	social_support	Perceived social support	self_rating	Self-rated health	Someone to love and make you feel wanted	In the past 7 days, how often have you been bothered by emotional problems such as feeling anxious, depressed, or irritable?
A_sdoh_mos_ss_8__bmmrs_1	A	sdoh_mos_ss_8	bmmrs_1	sdoh_mos_ss_8	social_support	Perceived social support	self_state	Daily spiritual experience	Someone to love and make you feel wanted	I feel God's (or a higher power's) presence
A_sdoh_mos_ss_8__sdoh_cpss_1	A	sdoh_mos_ss_8	sdoh_cpss_1	sdoh_mos_ss_8	social_support	Perceived social support	stress_frequency	Perceived stress	Someone to love and make you feel wanted	In the last month, how often have you been upset because of something that happened unexpectedly?
A_sdoh_mos_ss_8__gad7_1	A	sdoh_mos_ss_8	gad7_1	sdoh_mos_ss_8	social_support	Perceived social support	symptom	Generalized anxiety	Someone to love and make you feel wanted	Feeling nervous, anxious, or on edge
A_sdoh_mos_ss_8__bfi2xs_1	A	sdoh_mos_ss_8	bfi2xs_1	sdoh_mos_ss_8	social_support	Perceived social support	trait	Extraversion	Someone to love and make you feel wanted	I am someone who tends to be quiet.
A_sdoh_mos_ss_8__asrs_2	A	sdoh_mos_ss_8	asrs_2	sdoh_mos_ss_8	social_support	Perceived social support	frequency_behavior	Adult ADHD	Someone to love and make you feel wanted	How often do you have difficulty getting things in order when you have to do a task that requires organization?
A_sdoh_mos_ss_8__cidi5_16	A	sdoh_mos_ss_8	cidi5_16	sdoh_mos_ss_8	social_support	Perceived social support	lifetime	Panic & phobia	Someone to love and make you feel wanted	With this definition in mind, did you ever in your life have a panic attack?
A_sdoh_mos_ss_8__overallhealth_generalmentalhealth	A	sdoh_mos_ss_8	overallhealth_generalmentalhealth	sdoh_mos_ss_8	social_support	Perceived social support	self_rating	Self-rated health	Someone to love and make you feel wanted	In general, how would you rate your mental health, including your mood and your ability to think?
B_sdoh_mos_ss_8__asrs_1	B	sdoh_mos_ss_8	asrs_1	asrs_1	social_support	Perceived social support	frequency_behavior	Adult ADHD	Someone to love and make you feel wanted	How often do you have trouble wrapping up the final details of a project, once the challenging parts have been done?
B_sdoh_mos_ss_8__bfi2xs_12	B	sdoh_mos_ss_8	bfi2xs_12	bfi2xs_12	social_support	Perceived social support	trait	Agreeableness	Someone to love and make you feel wanted	I am someone who assumes the best about people.
B_sdoh_mos_ss_8__cidi5_25	B	sdoh_mos_ss_8	cidi5_25	cidi5_25	social_support	Perceived social support	lifetime	Body-focused repetitive behavior	Someone to love and make you feel wanted	Have you ever been unable to stop picking at your skin?
B_sdoh_mos_ss_8__ace_1	B	sdoh_mos_ss_8	ace_1	ace_1	social_support	Perceived social support	childhood	Childhood adversity	Someone to love and make you feel wanted	During your first 18 years of life, did you live with anyone who was depressed, mentally ill, or suicidal?
B_sdoh_mos_ss_8__bfi2xs_13	B	sdoh_mos_ss_8	bfi2xs_13	bfi2xs_13	social_support	Perceived social support	trait	Conscientiousness	Someone to love and make you feel wanted	I am someone who is reliable, can always be counted on.
B_sdoh_mos_ss_8__bmmrs_1	B	sdoh_mos_ss_8	bmmrs_1	bmmrs_1	social_support	Perceived social support	self_state	Daily spiritual experience	Someone to love and make you feel wanted	I feel God's (or a higher power's) presence
B_sdoh_mos_ss_8__mhqukb_5	B	sdoh_mos_ss_8	mhqukb_5	mhqukb_5	social_support	Perceived social support	lifetime	Depression	Someone to love and make you feel wanted	Have you ever had a time in your life when you felt sad, blue, or depressed for two weeks or more in a row?
B_sdoh_mos_ss_8__sdoh_eds_1	B	sdoh_mos_ss_8	sdoh_eds_1	sdoh_eds_1	social_support	Perceived social support	discrimination	Everyday discrimination	Someone to love and make you feel wanted	You are treated with less courtesy than other people are.
B_sdoh_mos_ss_8__bfi2xs_1	B	sdoh_mos_ss_8	bfi2xs_1	bfi2xs_1	social_support	Perceived social support	trait	Extraversion	Someone to love and make you feel wanted	I am someone who tends to be quiet.
B_sdoh_mos_ss_8__hvs_1	B	sdoh_mos_ss_8	hvs_1	hvs_1	social_support	Perceived social support	food_scarcity	Food insecurity	Someone to love and make you feel wanted	Within the past 12 months, we worried whether our food would run out before we got money to buy more.
A_sdoh_ucla_ls8_11__asrs_1	A	sdoh_ucla_ls8_11	asrs_1	sdoh_ucla_ls8_11	self_state	Loneliness	frequency_behavior	Adult ADHD	I feel left out	How often do you have trouble wrapping up the final details of a project, once the challenging parts have been done?
A_sdoh_ucla_ls8_11__alcohol_alcoholparticipant	A	sdoh_ucla_ls8_11	alcohol_alcoholparticipant	sdoh_ucla_ls8_11	self_state	Loneliness	lifetime	Substance use	I feel left out	In your entire life, have you had at least 1 drink of any kind of alcohol, not counting small tastes or sips? (By a "drink," we mean a can or bottle of beer, a glass of wine or a wine cooler, a shot of liquor, or a mixed drink with liquor in it.)
A_sdoh_ucla_ls8_11__overallhealth_emotionalproblem7days	A	sdoh_ucla_ls8_11	overallhealth_emotionalproblem7days	sdoh_ucla_ls8_11	self_state	Loneliness	self_rating	Self-rated health	I feel left out	In the past 7 days, how often have you been bothered by emotional problems such as feeling anxious, depressed, or irritable?
A_sdoh_ucla_ls8_11__sdoh_cpss_1	A	sdoh_ucla_ls8_11	sdoh_cpss_1	sdoh_ucla_ls8_11	self_state	Loneliness	stress_frequency	Perceived stress	I feel left out	In the last month, how often have you been upset because of something that happened unexpectedly?
A_sdoh_ucla_ls8_11__gad7_1	A	sdoh_ucla_ls8_11	gad7_1	sdoh_ucla_ls8_11	self_state	Loneliness	symptom	Generalized anxiety	I feel left out	Feeling nervous, anxious, or on edge
A_sdoh_ucla_ls8_11__bfi2xs_1	A	sdoh_ucla_ls8_11	bfi2xs_1	sdoh_ucla_ls8_11	self_state	Loneliness	trait	Extraversion	I feel left out	I am someone who tends to be quiet.
A_sdoh_ucla_ls8_11__asrs_2	A	sdoh_ucla_ls8_11	asrs_2	sdoh_ucla_ls8_11	self_state	Loneliness	frequency_behavior	Adult ADHD	I feel left out	How often do you have difficulty getting things in order when you have to do a task that requires organization?
A_sdoh_ucla_ls8_11__cidi5_16	A	sdoh_ucla_ls8_11	cidi5_16	sdoh_ucla_ls8_11	self_state	Loneliness	lifetime	Panic & phobia	I feel left out	With this definition in mind, did you ever in your life have a panic attack?
A_sdoh_ucla_ls8_11__overallhealth_generalmentalhealth	A	sdoh_ucla_ls8_11	overallhealth_generalmentalhealth	sdoh_ucla_ls8_11	self_state	Loneliness	self_rating	Self-rated health	I feel left out	In general, how would you rate your mental health, including your mood and your ability to think?
A_sdoh_ucla_ls8_11__sdoh_cpss_10	A	sdoh_ucla_ls8_11	sdoh_cpss_10	sdoh_ucla_ls8_11	self_state	Loneliness	stress_frequency	Perceived stress	I feel left out	In the last month, how often have you felt difficulties were piling up so high that you could not overcome them?
B_sdoh_ucla_ls8_11__asrs_1	B	sdoh_ucla_ls8_11	asrs_1	asrs_1	self_state	Loneliness	frequency_behavior	Adult ADHD	I feel left out	How often do you have trouble wrapping up the final details of a project, once the challenging parts have been done?
B_sdoh_ucla_ls8_11__bfi2xs_12	B	sdoh_ucla_ls8_11	bfi2xs_12	bfi2xs_12	self_state	Loneliness	trait	Agreeableness	I feel left out	I am someone who assumes the best about people.
B_sdoh_ucla_ls8_11__cidi5_25	B	sdoh_ucla_ls8_11	cidi5_25	cidi5_25	self_state	Loneliness	lifetime	Body-focused repetitive behavior	I feel left out	Have you ever been unable to stop picking at your skin?
B_sdoh_ucla_ls8_11__ace_1	B	sdoh_ucla_ls8_11	ace_1	ace_1	self_state	Loneliness	childhood	Childhood adversity	I feel left out	During your first 18 years of life, did you live with anyone who was depressed, mentally ill, or suicidal?
B_sdoh_ucla_ls8_11__bfi2xs_13	B	sdoh_ucla_ls8_11	bfi2xs_13	bfi2xs_13	self_state	Loneliness	trait	Conscientiousness	I feel left out	I am someone who is reliable, can always be counted on.
B_sdoh_ucla_ls8_11__mhqukb_5	B	sdoh_ucla_ls8_11	mhqukb_5	mhqukb_5	self_state	Loneliness	lifetime	Depression	I feel left out	Have you ever had a time in your life when you felt sad, blue, or depressed for two weeks or more in a row?
B_sdoh_ucla_ls8_11__sdoh_eds_1	B	sdoh_ucla_ls8_11	sdoh_eds_1	sdoh_eds_1	self_state	Loneliness	discrimination	Everyday discrimination	I feel left out	You are treated with less courtesy than other people are.
B_sdoh_ucla_ls8_11__bfi2xs_1	B	sdoh_ucla_ls8_11	bfi2xs_1	bfi2xs_1	self_state	Loneliness	trait	Extraversion	I feel left out	I am someone who tends to be quiet.
B_sdoh_ucla_ls8_11__hvs_1	B	sdoh_ucla_ls8_11	hvs_1	hvs_1	self_state	Loneliness	food_scarcity	Food insecurity	I feel left out	Within the past 12 months, we worried whether our food would run out before we got money to buy more.
B_sdoh_ucla_ls8_11__gad7_1	B	sdoh_ucla_ls8_11	gad7_1	gad7_1	self_state	Loneliness	symptom	Generalized anxiety	I feel left out	Feeling nervous, anxious, or on edge
A_sdoh_ucla_ls8_14__asrs_1	A	sdoh_ucla_ls8_14	asrs_1	sdoh_ucla_ls8_14	self_state	Loneliness	frequency_behavior	Adult ADHD	I feel isolated from others	How often do you have trouble wrapping up the final details of a project, once the challenging parts have been done?
A_sdoh_ucla_ls8_14__alcohol_alcoholparticipant	A	sdoh_ucla_ls8_14	alcohol_alcoholparticipant	sdoh_ucla_ls8_14	self_state	Loneliness	lifetime	Substance use	I feel isolated from others	In your entire life, have you had at least 1 drink of any kind of alcohol, not counting small tastes or sips? (By a "drink," we mean a can or bottle of beer, a glass of wine or a wine cooler, a shot of liquor, or a mixed drink with liquor in it.)
A_sdoh_ucla_ls8_14__overallhealth_emotionalproblem7days	A	sdoh_ucla_ls8_14	overallhealth_emotionalproblem7days	sdoh_ucla_ls8_14	self_state	Loneliness	self_rating	Self-rated health	I feel isolated from others	In the past 7 days, how often have you been bothered by emotional problems such as feeling anxious, depressed, or irritable?
A_sdoh_ucla_ls8_14__sdoh_cpss_1	A	sdoh_ucla_ls8_14	sdoh_cpss_1	sdoh_ucla_ls8_14	self_state	Loneliness	stress_frequency	Perceived stress	I feel isolated from others	In the last month, how often have you been upset because of something that happened unexpectedly?
A_sdoh_ucla_ls8_14__gad7_1	A	sdoh_ucla_ls8_14	gad7_1	sdoh_ucla_ls8_14	self_state	Loneliness	symptom	Generalized anxiety	I feel isolated from others	Feeling nervous, anxious, or on edge
A_sdoh_ucla_ls8_14__bfi2xs_1	A	sdoh_ucla_ls8_14	bfi2xs_1	sdoh_ucla_ls8_14	self_state	Loneliness	trait	Extraversion	I feel isolated from others	I am someone who tends to be quiet.
A_sdoh_ucla_ls8_14__asrs_2	A	sdoh_ucla_ls8_14	asrs_2	sdoh_ucla_ls8_14	self_state	Loneliness	frequency_behavior	Adult ADHD	I feel isolated from others	How often do you have difficulty getting things in order when you have to do a task that requires organization?
A_sdoh_ucla_ls8_14__cidi5_16	A	sdoh_ucla_ls8_14	cidi5_16	sdoh_ucla_ls8_14	self_state	Loneliness	lifetime	Panic & phobia	I feel isolated from others	With this definition in mind, did you ever in your life have a panic attack?
A_sdoh_ucla_ls8_14__overallhealth_generalmentalhealth	A	sdoh_ucla_ls8_14	overallhealth_generalmentalhealth	sdoh_ucla_ls8_14	self_state	Loneliness	self_rating	Self-rated health	I feel isolated from others	In general, how would you rate your mental health, including your mood and your ability to think?
A_sdoh_ucla_ls8_14__sdoh_cpss_10	A	sdoh_ucla_ls8_14	sdoh_cpss_10	sdoh_ucla_ls8_14	self_state	Loneliness	stress_frequency	Perceived stress	I feel isolated from others	In the last month, how often have you felt difficulties were piling up so high that you could not overcome them?
B_sdoh_ucla_ls8_14__asrs_1	B	sdoh_ucla_ls8_14	asrs_1	asrs_1	self_state	Loneliness	frequency_behavior	Adult ADHD	I feel isolated from others	How often do you have trouble wrapping up the final details of a project, once the challenging parts have been done?
B_sdoh_ucla_ls8_14__bfi2xs_12	B	sdoh_ucla_ls8_14	bfi2xs_12	bfi2xs_12	self_state	Loneliness	trait	Agreeableness	I feel isolated from others	I am someone who assumes the best about people.
B_sdoh_ucla_ls8_14__cidi5_25	B	sdoh_ucla_ls8_14	cidi5_25	cidi5_25	self_state	Loneliness	lifetime	Body-focused repetitive behavior	I feel isolated from others	Have you ever been unable to stop picking at your skin?
B_sdoh_ucla_ls8_14__ace_1	B	sdoh_ucla_ls8_14	ace_1	ace_1	self_state	Loneliness	childhood	Childhood adversity	I feel isolated from others	During your first 18 years of life, did you live with anyone who was depressed, mentally ill, or suicidal?
B_sdoh_ucla_ls8_14__bfi2xs_13	B	sdoh_ucla_ls8_14	bfi2xs_13	bfi2xs_13	self_state	Loneliness	trait	Conscientiousness	I feel isolated from others	I am someone who is reliable, can always be counted on.
B_sdoh_ucla_ls8_14__mhqukb_5	B	sdoh_ucla_ls8_14	mhqukb_5	mhqukb_5	self_state	Loneliness	lifetime	Depression	I feel isolated from others	Have you ever had a time in your life when you felt sad, blue, or depressed for two weeks or more in a row?
B_sdoh_ucla_ls8_14__sdoh_eds_1	B	sdoh_ucla_ls8_14	sdoh_eds_1	sdoh_eds_1	self_state	Loneliness	discrimination	Everyday discrimination	I feel isolated from others	You are treated with less courtesy than other people are.
B_sdoh_ucla_ls8_14__bfi2xs_1	B	sdoh_ucla_ls8_14	bfi2xs_1	bfi2xs_1	self_state	Loneliness	trait	Extraversion	I feel isolated from others	I am someone who tends to be quiet.
B_sdoh_ucla_ls8_14__hvs_1	B	sdoh_ucla_ls8_14	hvs_1	hvs_1	self_state	Loneliness	food_scarcity	Food insecurity	I feel isolated from others	Within the past 12 months, we worried whether our food would run out before we got money to buy more.
B_sdoh_ucla_ls8_14__gad7_1	B	sdoh_ucla_ls8_14	gad7_1	gad7_1	self_state	Loneliness	symptom	Generalized anxiety	I feel isolated from others	Feeling nervous, anxious, or on edge
A_sdoh_ucla_ls8_15__asrs_1	A	sdoh_ucla_ls8_15	asrs_1	sdoh_ucla_ls8_15	self_state	Loneliness	frequency_behavior	Adult ADHD	I can find companionship when I want it	How often do you have trouble wrapping up the final details of a project, once the challenging parts have been done?
A_sdoh_ucla_ls8_15__alcohol_alcoholparticipant	A	sdoh_ucla_ls8_15	alcohol_alcoholparticipant	sdoh_ucla_ls8_15	self_state	Loneliness	lifetime	Substance use	I can find companionship when I want it	In your entire life, have you had at least 1 drink of any kind of alcohol, not counting small tastes or sips? (By a "drink," we mean a can or bottle of beer, a glass of wine or a wine cooler, a shot of liquor, or a mixed drink with liquor in it.)
A_sdoh_ucla_ls8_15__overallhealth_emotionalproblem7days	A	sdoh_ucla_ls8_15	overallhealth_emotionalproblem7days	sdoh_ucla_ls8_15	self_state	Loneliness	self_rating	Self-rated health	I can find companionship when I want it	In the past 7 days, how often have you been bothered by emotional problems such as feeling anxious, depressed, or irritable?
A_sdoh_ucla_ls8_15__sdoh_cpss_1	A	sdoh_ucla_ls8_15	sdoh_cpss_1	sdoh_ucla_ls8_15	self_state	Loneliness	stress_frequency	Perceived stress	I can find companionship when I want it	In the last month, how often have you been upset because of something that happened unexpectedly?
A_sdoh_ucla_ls8_15__gad7_1	A	sdoh_ucla_ls8_15	gad7_1	sdoh_ucla_ls8_15	self_state	Loneliness	symptom	Generalized anxiety	I can find companionship when I want it	Feeling nervous, anxious, or on edge
A_sdoh_ucla_ls8_15__bfi2xs_1	A	sdoh_ucla_ls8_15	bfi2xs_1	sdoh_ucla_ls8_15	self_state	Loneliness	trait	Extraversion	I can find companionship when I want it	I am someone who tends to be quiet.
A_sdoh_ucla_ls8_15__asrs_2	A	sdoh_ucla_ls8_15	asrs_2	sdoh_ucla_ls8_15	self_state	Loneliness	frequency_behavior	Adult ADHD	I can find companionship when I want it	How often do you have difficulty getting things in order when you have to do a task that requires organization?
A_sdoh_ucla_ls8_15__cidi5_16	A	sdoh_ucla_ls8_15	cidi5_16	sdoh_ucla_ls8_15	self_state	Loneliness	lifetime	Panic & phobia	I can find companionship when I want it	With this definition in mind, did you ever in your life have a panic attack?
A_sdoh_ucla_ls8_15__overallhealth_generalmentalhealth	A	sdoh_ucla_ls8_15	overallhealth_generalmentalhealth	sdoh_ucla_ls8_15	self_state	Loneliness	self_rating	Self-rated health	I can find companionship when I want it	In general, how would you rate your mental health, including your mood and your ability to think?
A_sdoh_ucla_ls8_15__sdoh_cpss_10	A	sdoh_ucla_ls8_15	sdoh_cpss_10	sdoh_ucla_ls8_15	self_state	Loneliness	stress_frequency	Perceived stress	I can find companionship when I want it	In the last month, how often have you felt difficulties were piling up so high that you could not overcome them?
B_sdoh_ucla_ls8_15__asrs_1	B	sdoh_ucla_ls8_15	asrs_1	asrs_1	self_state	Loneliness	frequency_behavior	Adult ADHD	I can find companionship when I want it	How often do you have trouble wrapping up the final details of a project, once the challenging parts have been done?
B_sdoh_ucla_ls8_15__bfi2xs_12	B	sdoh_ucla_ls8_15	bfi2xs_12	bfi2xs_12	self_state	Loneliness	trait	Agreeableness	I can find companionship when I want it	I am someone who assumes the best about people.
B_sdoh_ucla_ls8_15__cidi5_25	B	sdoh_ucla_ls8_15	cidi5_25	cidi5_25	self_state	Loneliness	lifetime	Body-focused repetitive behavior	I can find companionship when I want it	Have you ever been unable to stop picking at your skin?
B_sdoh_ucla_ls8_15__ace_1	B	sdoh_ucla_ls8_15	ace_1	ace_1	self_state	Loneliness	childhood	Childhood adversity	I can find companionship when I want it	During your first 18 years of life, did you live with anyone who was depressed, mentally ill, or suicidal?
B_sdoh_ucla_ls8_15__bfi2xs_13	B	sdoh_ucla_ls8_15	bfi2xs_13	bfi2xs_13	self_state	Loneliness	trait	Conscientiousness	I can find companionship when I want it	I am someone who is reliable, can always be counted on.
B_sdoh_ucla_ls8_15__mhqukb_5	B	sdoh_ucla_ls8_15	mhqukb_5	mhqukb_5	self_state	Loneliness	lifetime	Depression	I can find companionship when I want it	Have you ever had a time in your life when you felt sad, blue, or depressed for two weeks or more in a row?
B_sdoh_ucla_ls8_15__sdoh_eds_1	B	sdoh_ucla_ls8_15	sdoh_eds_1	sdoh_eds_1	self_state	Loneliness	discrimination	Everyday discrimination	I can find companionship when I want it	You are treated with less courtesy than other people are.
B_sdoh_ucla_ls8_15__bfi2xs_1	B	sdoh_ucla_ls8_15	bfi2xs_1	bfi2xs_1	self_state	Loneliness	trait	Extraversion	I can find companionship when I want it	I am someone who tends to be quiet.
B_sdoh_ucla_ls8_15__hvs_1	B	sdoh_ucla_ls8_15	hvs_1	hvs_1	self_state	Loneliness	food_scarcity	Food insecurity	I can find companionship when I want it	Within the past 12 months, we worried whether our food would run out before we got money to buy more.
B_sdoh_ucla_ls8_15__gad7_1	B	sdoh_ucla_ls8_15	gad7_1	gad7_1	self_state	Loneliness	symptom	Generalized anxiety	I can find companionship when I want it	Feeling nervous, anxious, or on edge
A_sdoh_ucla_ls8_17__asrs_1	A	sdoh_ucla_ls8_17	asrs_1	sdoh_ucla_ls8_17	self_state	Loneliness	frequency_behavior	Adult ADHD	I am unhappy being so withdrawn	How often do you have trouble wrapping up the final details of a project, once the challenging parts have been done?
A_sdoh_ucla_ls8_17__alcohol_alcoholparticipant	A	sdoh_ucla_ls8_17	alcohol_alcoholparticipant	sdoh_ucla_ls8_17	self_state	Loneliness	lifetime	Substance use	I am unhappy being so withdrawn	In your entire life, have you had at least 1 drink of any kind of alcohol, not counting small tastes or sips? (By a "drink," we mean a can or bottle of beer, a glass of wine or a wine cooler, a shot of liquor, or a mixed drink with liquor in it.)
A_sdoh_ucla_ls8_17__overallhealth_emotionalproblem7days	A	sdoh_ucla_ls8_17	overallhealth_emotionalproblem7days	sdoh_ucla_ls8_17	self_state	Loneliness	self_rating	Self-rated health	I am unhappy being so withdrawn	In the past 7 days, how often have you been bothered by emotional problems such as feeling anxious, depressed, or irritable?
A_sdoh_ucla_ls8_17__sdoh_cpss_1	A	sdoh_ucla_ls8_17	sdoh_cpss_1	sdoh_ucla_ls8_17	self_state	Loneliness	stress_frequency	Perceived stress	I am unhappy being so withdrawn	In the last month, how often have you been upset because of something that happened unexpectedly?
A_sdoh_ucla_ls8_17__gad7_1	A	sdoh_ucla_ls8_17	gad7_1	sdoh_ucla_ls8_17	self_state	Loneliness	symptom	Generalized anxiety	I am unhappy being so withdrawn	Feeling nervous, anxious, or on edge
A_sdoh_ucla_ls8_17__bfi2xs_1	A	sdoh_ucla_ls8_17	bfi2xs_1	sdoh_ucla_ls8_17	self_state	Loneliness	trait	Extraversion	I am unhappy being so withdrawn	I am someone who tends to be quiet.
A_sdoh_ucla_ls8_17__asrs_2	A	sdoh_ucla_ls8_17	asrs_2	sdoh_ucla_ls8_17	self_state	Loneliness	frequency_behavior	Adult ADHD	I am unhappy being so withdrawn	How often do you have difficulty getting things in order when you have to do a task that requires organization?
A_sdoh_ucla_ls8_17__cidi5_16	A	sdoh_ucla_ls8_17	cidi5_16	sdoh_ucla_ls8_17	self_state	Loneliness	lifetime	Panic & phobia	I am unhappy being so withdrawn	With this definition in mind, did you ever in your life have a panic attack?
A_sdoh_ucla_ls8_17__overallhealth_generalmentalhealth	A	sdoh_ucla_ls8_17	overallhealth_generalmentalhealth	sdoh_ucla_ls8_17	self_state	Loneliness	self_rating	Self-rated health	I am unhappy being so withdrawn	In general, how would you rate your mental health, including your mood and your ability to think?
A_sdoh_ucla_ls8_17__sdoh_cpss_10	A	sdoh_ucla_ls8_17	sdoh_cpss_10	sdoh_ucla_ls8_17	self_state	Loneliness	stress_frequency	Perceived stress	I am unhappy being so withdrawn	In the last month, how often have you felt difficulties were piling up so high that you could not overcome them?
B_sdoh_ucla_ls8_17__asrs_1	B	sdoh_ucla_ls8_17	asrs_1	asrs_1	self_state	Loneliness	frequency_behavior	Adult ADHD	I am unhappy being so withdrawn	How often do you have trouble wrapping up the final details of a project, once the challenging parts have been done?
B_sdoh_ucla_ls8_17__bfi2xs_12	B	sdoh_ucla_ls8_17	bfi2xs_12	bfi2xs_12	self_state	Loneliness	trait	Agreeableness	I am unhappy being so withdrawn	I am someone who assumes the best about people.
B_sdoh_ucla_ls8_17__cidi5_25	B	sdoh_ucla_ls8_17	cidi5_25	cidi5_25	self_state	Loneliness	lifetime	Body-focused repetitive behavior	I am unhappy being so withdrawn	Have you ever been unable to stop picking at your skin?
B_sdoh_ucla_ls8_17__ace_1	B	sdoh_ucla_ls8_17	ace_1	ace_1	self_state	Loneliness	childhood	Childhood adversity	I am unhappy being so withdrawn	During your first 18 years of life, did you live with anyone who was depressed, mentally ill, or suicidal?
B_sdoh_ucla_ls8_17__bfi2xs_13	B	sdoh_ucla_ls8_17	bfi2xs_13	bfi2xs_13	self_state	Loneliness	trait	Conscientiousness	I am unhappy being so withdrawn	I am someone who is reliable, can always be counted on.
B_sdoh_ucla_ls8_17__mhqukb_5	B	sdoh_ucla_ls8_17	mhqukb_5	mhqukb_5	self_state	Loneliness	lifetime	Depression	I am unhappy being so withdrawn	Have you ever had a time in your life when you felt sad, blue, or depressed for two weeks or more in a row?
B_sdoh_ucla_ls8_17__sdoh_eds_1	B	sdoh_ucla_ls8_17	sdoh_eds_1	sdoh_eds_1	self_state	Loneliness	discrimination	Everyday discrimination	I am unhappy being so withdrawn	You are treated with less courtesy than other people are.
B_sdoh_ucla_ls8_17__bfi2xs_1	B	sdoh_ucla_ls8_17	bfi2xs_1	bfi2xs_1	self_state	Loneliness	trait	Extraversion	I am unhappy being so withdrawn	I am someone who tends to be quiet.
B_sdoh_ucla_ls8_17__hvs_1	B	sdoh_ucla_ls8_17	hvs_1	hvs_1	self_state	Loneliness	food_scarcity	Food insecurity	I am unhappy being so withdrawn	Within the past 12 months, we worried whether our food would run out before we got money to buy more.
B_sdoh_ucla_ls8_17__gad7_1	B	sdoh_ucla_ls8_17	gad7_1	gad7_1	self_state	Loneliness	symptom	Generalized anxiety	I am unhappy being so withdrawn	Feeling nervous, anxious, or on edge
A_sdoh_ucla_ls8_18__asrs_1	A	sdoh_ucla_ls8_18	asrs_1	sdoh_ucla_ls8_18	self_state	Loneliness	frequency_behavior	Adult ADHD	People are around me but not with me	How often do you have trouble wrapping up the final details of a project, once the challenging parts have been done?
A_sdoh_ucla_ls8_18__alcohol_alcoholparticipant	A	sdoh_ucla_ls8_18	alcohol_alcoholparticipant	sdoh_ucla_ls8_18	self_state	Loneliness	lifetime	Substance use	People are around me but not with me	In your entire life, have you had at least 1 drink of any kind of alcohol, not counting small tastes or sips? (By a "drink," we mean a can or bottle of beer, a glass of wine or a wine cooler, a shot of liquor, or a mixed drink with liquor in it.)
A_sdoh_ucla_ls8_18__overallhealth_emotionalproblem7days	A	sdoh_ucla_ls8_18	overallhealth_emotionalproblem7days	sdoh_ucla_ls8_18	self_state	Loneliness	self_rating	Self-rated health	People are around me but not with me	In the past 7 days, how often have you been bothered by emotional problems such as feeling anxious, depressed, or irritable?
A_sdoh_ucla_ls8_18__sdoh_cpss_1	A	sdoh_ucla_ls8_18	sdoh_cpss_1	sdoh_ucla_ls8_18	self_state	Loneliness	stress_frequency	Perceived stress	People are around me but not with me	In the last month, how often have you been upset because of something that happened unexpectedly?
A_sdoh_ucla_ls8_18__gad7_1	A	sdoh_ucla_ls8_18	gad7_1	sdoh_ucla_ls8_18	self_state	Loneliness	symptom	Generalized anxiety	People are around me but not with me	Feeling nervous, anxious, or on edge
A_sdoh_ucla_ls8_18__bfi2xs_1	A	sdoh_ucla_ls8_18	bfi2xs_1	sdoh_ucla_ls8_18	self_state	Loneliness	trait	Extraversion	People are around me but not with me	I am someone who tends to be quiet.
A_sdoh_ucla_ls8_18__asrs_2	A	sdoh_ucla_ls8_18	asrs_2	sdoh_ucla_ls8_18	self_state	Loneliness	frequency_behavior	Adult ADHD	People are around me but not with me	How often do you have difficulty getting things in order when you have to do a task that requires organization?
A_sdoh_ucla_ls8_18__cidi5_16	A	sdoh_ucla_ls8_18	cidi5_16	sdoh_ucla_ls8_18	self_state	Loneliness	lifetime	Panic & phobia	People are around me but not with me	With this definition in mind, did you ever in your life have a panic attack?
A_sdoh_ucla_ls8_18__overallhealth_generalmentalhealth	A	sdoh_ucla_ls8_18	overallhealth_generalmentalhealth	sdoh_ucla_ls8_18	self_state	Loneliness	self_rating	Self-rated health	People are around me but not with me	In general, how would you rate your mental health, including your mood and your ability to think?
A_sdoh_ucla_ls8_18__sdoh_cpss_10	A	sdoh_ucla_ls8_18	sdoh_cpss_10	sdoh_ucla_ls8_18	self_state	Loneliness	stress_frequency	Perceived stress	People are around me but not with me	In the last month, how often have you felt difficulties were piling up so high that you could not overcome them?
B_sdoh_ucla_ls8_18__asrs_1	B	sdoh_ucla_ls8_18	asrs_1	asrs_1	self_state	Loneliness	frequency_behavior	Adult ADHD	People are around me but not with me	How often do you have trouble wrapping up the final details of a project, once the challenging parts have been done?
B_sdoh_ucla_ls8_18__bfi2xs_12	B	sdoh_ucla_ls8_18	bfi2xs_12	bfi2xs_12	self_state	Loneliness	trait	Agreeableness	People are around me but not with me	I am someone who assumes the best about people.
B_sdoh_ucla_ls8_18__cidi5_25	B	sdoh_ucla_ls8_18	cidi5_25	cidi5_25	self_state	Loneliness	lifetime	Body-focused repetitive behavior	People are around me but not with me	Have you ever been unable to stop picking at your skin?
B_sdoh_ucla_ls8_18__ace_1	B	sdoh_ucla_ls8_18	ace_1	ace_1	self_state	Loneliness	childhood	Childhood adversity	People are around me but not with me	During your first 18 years of life, did you live with anyone who was depressed, mentally ill, or suicidal?
B_sdoh_ucla_ls8_18__bfi2xs_13	B	sdoh_ucla_ls8_18	bfi2xs_13	bfi2xs_13	self_state	Loneliness	trait	Conscientiousness	People are around me but not with me	I am someone who is reliable, can always be counted on.
B_sdoh_ucla_ls8_18__mhqukb_5	B	sdoh_ucla_ls8_18	mhqukb_5	mhqukb_5	self_state	Loneliness	lifetime	Depression	People are around me but not with me	Have you ever had a time in your life when you felt sad, blue, or depressed for two weeks or more in a row?
B_sdoh_ucla_ls8_18__sdoh_eds_1	B	sdoh_ucla_ls8_18	sdoh_eds_1	sdoh_eds_1	self_state	Loneliness	discrimination	Everyday discrimination	People are around me but not with me	You are treated with less courtesy than other people are.
B_sdoh_ucla_ls8_18__bfi2xs_1	B	sdoh_ucla_ls8_18	bfi2xs_1	bfi2xs_1	self_state	Loneliness	trait	Extraversion	People are around me but not with me	I am someone who tends to be quiet.
B_sdoh_ucla_ls8_18__hvs_1	B	sdoh_ucla_ls8_18	hvs_1	hvs_1	self_state	Loneliness	food_scarcity	Food insecurity	People are around me but not with me	Within the past 12 months, we worried whether our food would run out before we got money to buy more.
B_sdoh_ucla_ls8_18__gad7_1	B	sdoh_ucla_ls8_18	gad7_1	gad7_1	self_state	Loneliness	symptom	Generalized anxiety	People are around me but not with me	Feeling nervous, anxious, or on edge
A_sdoh_ucla_ls8_2__asrs_1	A	sdoh_ucla_ls8_2	asrs_1	sdoh_ucla_ls8_2	self_state	Loneliness	frequency_behavior	Adult ADHD	I lack companionship	How often do you have trouble wrapping up the final details of a project, once the challenging parts have been done?
A_sdoh_ucla_ls8_2__alcohol_alcoholparticipant	A	sdoh_ucla_ls8_2	alcohol_alcoholparticipant	sdoh_ucla_ls8_2	self_state	Loneliness	lifetime	Substance use	I lack companionship	In your entire life, have you had at least 1 drink of any kind of alcohol, not counting small tastes or sips? (By a "drink," we mean a can or bottle of beer, a glass of wine or a wine cooler, a shot of liquor, or a mixed drink with liquor in it.)
A_sdoh_ucla_ls8_2__overallhealth_emotionalproblem7days	A	sdoh_ucla_ls8_2	overallhealth_emotionalproblem7days	sdoh_ucla_ls8_2	self_state	Loneliness	self_rating	Self-rated health	I lack companionship	In the past 7 days, how often have you been bothered by emotional problems such as feeling anxious, depressed, or irritable?
A_sdoh_ucla_ls8_2__sdoh_cpss_1	A	sdoh_ucla_ls8_2	sdoh_cpss_1	sdoh_ucla_ls8_2	self_state	Loneliness	stress_frequency	Perceived stress	I lack companionship	In the last month, how often have you been upset because of something that happened unexpectedly?
A_sdoh_ucla_ls8_2__gad7_1	A	sdoh_ucla_ls8_2	gad7_1	sdoh_ucla_ls8_2	self_state	Loneliness	symptom	Generalized anxiety	I lack companionship	Feeling nervous, anxious, or on edge
A_sdoh_ucla_ls8_2__bfi2xs_1	A	sdoh_ucla_ls8_2	bfi2xs_1	sdoh_ucla_ls8_2	self_state	Loneliness	trait	Extraversion	I lack companionship	I am someone who tends to be quiet.
A_sdoh_ucla_ls8_2__asrs_2	A	sdoh_ucla_ls8_2	asrs_2	sdoh_ucla_ls8_2	self_state	Loneliness	frequency_behavior	Adult ADHD	I lack companionship	How often do you have difficulty getting things in order when you have to do a task that requires organization?
A_sdoh_ucla_ls8_2__cidi5_16	A	sdoh_ucla_ls8_2	cidi5_16	sdoh_ucla_ls8_2	self_state	Loneliness	lifetime	Panic & phobia	I lack companionship	With this definition in mind, did you ever in your life have a panic attack?
A_sdoh_ucla_ls8_2__overallhealth_generalmentalhealth	A	sdoh_ucla_ls8_2	overallhealth_generalmentalhealth	sdoh_ucla_ls8_2	self_state	Loneliness	self_rating	Self-rated health	I lack companionship	In general, how would you rate your mental health, including your mood and your ability to think?
A_sdoh_ucla_ls8_2__sdoh_cpss_10	A	sdoh_ucla_ls8_2	sdoh_cpss_10	sdoh_ucla_ls8_2	self_state	Loneliness	stress_frequency	Perceived stress	I lack companionship	In the last month, how often have you felt difficulties were piling up so high that you could not overcome them?
B_sdoh_ucla_ls8_2__asrs_1	B	sdoh_ucla_ls8_2	asrs_1	asrs_1	self_state	Loneliness	frequency_behavior	Adult ADHD	I lack companionship	How often do you have trouble wrapping up the final details of a project, once the challenging parts have been done?
B_sdoh_ucla_ls8_2__bfi2xs_12	B	sdoh_ucla_ls8_2	bfi2xs_12	bfi2xs_12	self_state	Loneliness	trait	Agreeableness	I lack companionship	I am someone who assumes the best about people.
B_sdoh_ucla_ls8_2__cidi5_25	B	sdoh_ucla_ls8_2	cidi5_25	cidi5_25	self_state	Loneliness	lifetime	Body-focused repetitive behavior	I lack companionship	Have you ever been unable to stop picking at your skin?
B_sdoh_ucla_ls8_2__ace_1	B	sdoh_ucla_ls8_2	ace_1	ace_1	self_state	Loneliness	childhood	Childhood adversity	I lack companionship	During your first 18 years of life, did you live with anyone who was depressed, mentally ill, or suicidal?
B_sdoh_ucla_ls8_2__bfi2xs_13	B	sdoh_ucla_ls8_2	bfi2xs_13	bfi2xs_13	self_state	Loneliness	trait	Conscientiousness	I lack companionship	I am someone who is reliable, can always be counted on.
B_sdoh_ucla_ls8_2__mhqukb_5	B	sdoh_ucla_ls8_2	mhqukb_5	mhqukb_5	self_state	Loneliness	lifetime	Depression	I lack companionship	Have you ever had a time in your life when you felt sad, blue, or depressed for two weeks or more in a row?
B_sdoh_ucla_ls8_2__sdoh_eds_1	B	sdoh_ucla_ls8_2	sdoh_eds_1	sdoh_eds_1	self_state	Loneliness	discrimination	Everyday discrimination	I lack companionship	You are treated with less courtesy than other people are.
B_sdoh_ucla_ls8_2__bfi2xs_1	B	sdoh_ucla_ls8_2	bfi2xs_1	bfi2xs_1	self_state	Loneliness	trait	Extraversion	I lack companionship	I am someone who tends to be quiet.
B_sdoh_ucla_ls8_2__hvs_1	B	sdoh_ucla_ls8_2	hvs_1	hvs_1	self_state	Loneliness	food_scarcity	Food insecurity	I lack companionship	Within the past 12 months, we worried whether our food would run out before we got money to buy more.
B_sdoh_ucla_ls8_2__gad7_1	B	sdoh_ucla_ls8_2	gad7_1	gad7_1	self_state	Loneliness	symptom	Generalized anxiety	I lack companionship	Feeling nervous, anxious, or on edge
A_sdoh_ucla_ls8_3__asrs_1	A	sdoh_ucla_ls8_3	asrs_1	sdoh_ucla_ls8_3	self_state	Loneliness	frequency_behavior	Adult ADHD	There is no one I can turn to	How often do you have trouble wrapping up the final details of a project, once the challenging parts have been done?
A_sdoh_ucla_ls8_3__alcohol_alcoholparticipant	A	sdoh_ucla_ls8_3	alcohol_alcoholparticipant	sdoh_ucla_ls8_3	self_state	Loneliness	lifetime	Substance use	There is no one I can turn to	In your entire life, have you had at least 1 drink of any kind of alcohol, not counting small tastes or sips? (By a "drink," we mean a can or bottle of beer, a glass of wine or a wine cooler, a shot of liquor, or a mixed drink with liquor in it.)
A_sdoh_ucla_ls8_3__overallhealth_emotionalproblem7days	A	sdoh_ucla_ls8_3	overallhealth_emotionalproblem7days	sdoh_ucla_ls8_3	self_state	Loneliness	self_rating	Self-rated health	There is no one I can turn to	In the past 7 days, how often have you been bothered by emotional problems such as feeling anxious, depressed, or irritable?
A_sdoh_ucla_ls8_3__sdoh_cpss_1	A	sdoh_ucla_ls8_3	sdoh_cpss_1	sdoh_ucla_ls8_3	self_state	Loneliness	stress_frequency	Perceived stress	There is no one I can turn to	In the last month, how often have you been upset because of something that happened unexpectedly?
A_sdoh_ucla_ls8_3__gad7_1	A	sdoh_ucla_ls8_3	gad7_1	sdoh_ucla_ls8_3	self_state	Loneliness	symptom	Generalized anxiety	There is no one I can turn to	Feeling nervous, anxious, or on edge
A_sdoh_ucla_ls8_3__bfi2xs_1	A	sdoh_ucla_ls8_3	bfi2xs_1	sdoh_ucla_ls8_3	self_state	Loneliness	trait	Extraversion	There is no one I can turn to	I am someone who tends to be quiet.
A_sdoh_ucla_ls8_3__asrs_2	A	sdoh_ucla_ls8_3	asrs_2	sdoh_ucla_ls8_3	self_state	Loneliness	frequency_behavior	Adult ADHD	There is no one I can turn to	How often do you have difficulty getting things in order when you have to do a task that requires organization?
A_sdoh_ucla_ls8_3__cidi5_16	A	sdoh_ucla_ls8_3	cidi5_16	sdoh_ucla_ls8_3	self_state	Loneliness	lifetime	Panic & phobia	There is no one I can turn to	With this definition in mind, did you ever in your life have a panic attack?
A_sdoh_ucla_ls8_3__overallhealth_generalmentalhealth	A	sdoh_ucla_ls8_3	overallhealth_generalmentalhealth	sdoh_ucla_ls8_3	self_state	Loneliness	self_rating	Self-rated health	There is no one I can turn to	In general, how would you rate your mental health, including your mood and your ability to think?
A_sdoh_ucla_ls8_3__sdoh_cpss_10	A	sdoh_ucla_ls8_3	sdoh_cpss_10	sdoh_ucla_ls8_3	self_state	Loneliness	stress_frequency	Perceived stress	There is no one I can turn to	In the last month, how often have you felt difficulties were piling up so high that you could not overcome them?
B_sdoh_ucla_ls8_3__asrs_1	B	sdoh_ucla_ls8_3	asrs_1	asrs_1	self_state	Loneliness	frequency_behavior	Adult ADHD	There is no one I can turn to	How often do you have trouble wrapping up the final details of a project, once the challenging parts have been done?
B_sdoh_ucla_ls8_3__bfi2xs_12	B	sdoh_ucla_ls8_3	bfi2xs_12	bfi2xs_12	self_state	Loneliness	trait	Agreeableness	There is no one I can turn to	I am someone who assumes the best about people.
B_sdoh_ucla_ls8_3__cidi5_25	B	sdoh_ucla_ls8_3	cidi5_25	cidi5_25	self_state	Loneliness	lifetime	Body-focused repetitive behavior	There is no one I can turn to	Have you ever been unable to stop picking at your skin?
B_sdoh_ucla_ls8_3__ace_1	B	sdoh_ucla_ls8_3	ace_1	ace_1	self_state	Loneliness	childhood	Childhood adversity	There is no one I can turn to	During your first 18 years of life, did you live with anyone who was depressed, mentally ill, or suicidal?
B_sdoh_ucla_ls8_3__bfi2xs_13	B	sdoh_ucla_ls8_3	bfi2xs_13	bfi2xs_13	self_state	Loneliness	trait	Conscientiousness	There is no one I can turn to	I am someone who is reliable, can always be counted on.
B_sdoh_ucla_ls8_3__mhqukb_5	B	sdoh_ucla_ls8_3	mhqukb_5	mhqukb_5	self_state	Loneliness	lifetime	Depression	There is no one I can turn to	Have you ever had a time in your life when you felt sad, blue, or depressed for two weeks or more in a row?
B_sdoh_ucla_ls8_3__sdoh_eds_1	B	sdoh_ucla_ls8_3	sdoh_eds_1	sdoh_eds_1	self_state	Loneliness	discrimination	Everyday discrimination	There is no one I can turn to	You are treated with less courtesy than other people are.
B_sdoh_ucla_ls8_3__bfi2xs_1	B	sdoh_ucla_ls8_3	bfi2xs_1	bfi2xs_1	self_state	Loneliness	trait	Extraversion	There is no one I can turn to	I am someone who tends to be quiet.
B_sdoh_ucla_ls8_3__hvs_1	B	sdoh_ucla_ls8_3	hvs_1	hvs_1	self_state	Loneliness	food_scarcity	Food insecurity	There is no one I can turn to	Within the past 12 months, we worried whether our food would run out before we got money to buy more.
B_sdoh_ucla_ls8_3__gad7_1	B	sdoh_ucla_ls8_3	gad7_1	gad7_1	self_state	Loneliness	symptom	Generalized anxiety	There is no one I can turn to	Feeling nervous, anxious, or on edge
A_sdoh_ucla_ls8_9__asrs_1	A	sdoh_ucla_ls8_9	asrs_1	sdoh_ucla_ls8_9	self_state	Loneliness	frequency_behavior	Adult ADHD	I am an outgoing person	How often do you have trouble wrapping up the final details of a project, once the challenging parts have been done?
A_sdoh_ucla_ls8_9__alcohol_alcoholparticipant	A	sdoh_ucla_ls8_9	alcohol_alcoholparticipant	sdoh_ucla_ls8_9	self_state	Loneliness	lifetime	Substance use	I am an outgoing person	In your entire life, have you had at least 1 drink of any kind of alcohol, not counting small tastes or sips? (By a "drink," we mean a can or bottle of beer, a glass of wine or a wine cooler, a shot of liquor, or a mixed drink with liquor in it.)
A_sdoh_ucla_ls8_9__overallhealth_emotionalproblem7days	A	sdoh_ucla_ls8_9	overallhealth_emotionalproblem7days	sdoh_ucla_ls8_9	self_state	Loneliness	self_rating	Self-rated health	I am an outgoing person	In the past 7 days, how often have you been bothered by emotional problems such as feeling anxious, depressed, or irritable?
A_sdoh_ucla_ls8_9__sdoh_cpss_1	A	sdoh_ucla_ls8_9	sdoh_cpss_1	sdoh_ucla_ls8_9	self_state	Loneliness	stress_frequency	Perceived stress	I am an outgoing person	In the last month, how often have you been upset because of something that happened unexpectedly?
A_sdoh_ucla_ls8_9__gad7_1	A	sdoh_ucla_ls8_9	gad7_1	sdoh_ucla_ls8_9	self_state	Loneliness	symptom	Generalized anxiety	I am an outgoing person	Feeling nervous, anxious, or on edge
A_sdoh_ucla_ls8_9__bfi2xs_1	A	sdoh_ucla_ls8_9	bfi2xs_1	sdoh_ucla_ls8_9	self_state	Loneliness	trait	Extraversion	I am an outgoing person	I am someone who tends to be quiet.
A_sdoh_ucla_ls8_9__asrs_2	A	sdoh_ucla_ls8_9	asrs_2	sdoh_ucla_ls8_9	self_state	Loneliness	frequency_behavior	Adult ADHD	I am an outgoing person	How often do you have difficulty getting things in order when you have to do a task that requires organization?
A_sdoh_ucla_ls8_9__cidi5_16	A	sdoh_ucla_ls8_9	cidi5_16	sdoh_ucla_ls8_9	self_state	Loneliness	lifetime	Panic & phobia	I am an outgoing person	With this definition in mind, did you ever in your life have a panic attack?
A_sdoh_ucla_ls8_9__overallhealth_generalmentalhealth	A	sdoh_ucla_ls8_9	overallhealth_generalmentalhealth	sdoh_ucla_ls8_9	self_state	Loneliness	self_rating	Self-rated health	I am an outgoing person	In general, how would you rate your mental health, including your mood and your ability to think?
A_sdoh_ucla_ls8_9__sdoh_cpss_10	A	sdoh_ucla_ls8_9	sdoh_cpss_10	sdoh_ucla_ls8_9	self_state	Loneliness	stress_frequency	Perceived stress	I am an outgoing person	In the last month, how often have you felt difficulties were piling up so high that you could not overcome them?
B_sdoh_ucla_ls8_9__asrs_1	B	sdoh_ucla_ls8_9	asrs_1	asrs_1	self_state	Loneliness	frequency_behavior	Adult ADHD	I am an outgoing person	How often do you have trouble wrapping up the final details of a project, once the challenging parts have been done?
B_sdoh_ucla_ls8_9__bfi2xs_12	B	sdoh_ucla_ls8_9	bfi2xs_12	bfi2xs_12	self_state	Loneliness	trait	Agreeableness	I am an outgoing person	I am someone who assumes the best about people.
B_sdoh_ucla_ls8_9__cidi5_25	B	sdoh_ucla_ls8_9	cidi5_25	cidi5_25	self_state	Loneliness	lifetime	Body-focused repetitive behavior	I am an outgoing person	Have you ever been unable to stop picking at your skin?
B_sdoh_ucla_ls8_9__ace_1	B	sdoh_ucla_ls8_9	ace_1	ace_1	self_state	Loneliness	childhood	Childhood adversity	I am an outgoing person	During your first 18 years of life, did you live with anyone who was depressed, mentally ill, or suicidal?
B_sdoh_ucla_ls8_9__bfi2xs_13	B	sdoh_ucla_ls8_9	bfi2xs_13	bfi2xs_13	self_state	Loneliness	trait	Conscientiousness	I am an outgoing person	I am someone who is reliable, can always be counted on.
B_sdoh_ucla_ls8_9__mhqukb_5	B	sdoh_ucla_ls8_9	mhqukb_5	mhqukb_5	self_state	Loneliness	lifetime	Depression	I am an outgoing person	Have you ever had a time in your life when you felt sad, blue, or depressed for two weeks or more in a row?
B_sdoh_ucla_ls8_9__sdoh_eds_1	B	sdoh_ucla_ls8_9	sdoh_eds_1	sdoh_eds_1	self_state	Loneliness	discrimination	Everyday discrimination	I am an outgoing person	You are treated with less courtesy than other people are.
B_sdoh_ucla_ls8_9__bfi2xs_1	B	sdoh_ucla_ls8_9	bfi2xs_1	bfi2xs_1	self_state	Loneliness	trait	Extraversion	I am an outgoing person	I am someone who tends to be quiet.
B_sdoh_ucla_ls8_9__hvs_1	B	sdoh_ucla_ls8_9	hvs_1	hvs_1	self_state	Loneliness	food_scarcity	Food insecurity	I am an outgoing person	Within the past 12 months, we worried whether our food would run out before we got money to buy more.
B_sdoh_ucla_ls8_9__gad7_1	B	sdoh_ucla_ls8_9	gad7_1	gad7_1	self_state	Loneliness	symptom	Generalized anxiety	I am an outgoing person	Feeling nervous, anxious, or on edge
A_asrs_1__alcohol_alcoholparticipant	A	asrs_1	alcohol_alcoholparticipant	asrs_1	frequency_behavior	Adult ADHD	lifetime	Substance use	How often do you have trouble wrapping up the final details of a project, once the challenging parts have been done?	In your entire life, have you had at least 1 drink of any kind of alcohol, not counting small tastes or sips? (By a "drink," we mean a can or bottle of beer, a glass of wine or a wine cooler, a shot of liquor, or a mixed drink with liquor in it.)
A_asrs_1__overallhealth_emotionalproblem7days	A	asrs_1	overallhealth_emotionalproblem7days	asrs_1	frequency_behavior	Adult ADHD	self_rating	Self-rated health	How often do you have trouble wrapping up the final details of a project, once the challenging parts have been done?	In the past 7 days, how often have you been bothered by emotional problems such as feeling anxious, depressed, or irritable?
A_asrs_1__bmmrs_1	A	asrs_1	bmmrs_1	asrs_1	frequency_behavior	Adult ADHD	self_state	Daily spiritual experience	How often do you have trouble wrapping up the final details of a project, once the challenging parts have been done?	I feel God's (or a higher power's) presence
A_asrs_1__sdoh_cpss_1	A	asrs_1	sdoh_cpss_1	asrs_1	frequency_behavior	Adult ADHD	stress_frequency	Perceived stress	How often do you have trouble wrapping up the final details of a project, once the challenging parts have been done?	In the last month, how often have you been upset because of something that happened unexpectedly?
A_asrs_1__gad7_1	A	asrs_1	gad7_1	asrs_1	frequency_behavior	Adult ADHD	symptom	Generalized anxiety	How often do you have trouble wrapping up the final details of a project, once the challenging parts have been done?	Feeling nervous, anxious, or on edge
A_asrs_1__bfi2xs_1	A	asrs_1	bfi2xs_1	asrs_1	frequency_behavior	Adult ADHD	trait	Extraversion	How often do you have trouble wrapping up the final details of a project, once the challenging parts have been done?	I am someone who tends to be quiet.
A_asrs_1__cidi5_16	A	asrs_1	cidi5_16	asrs_1	frequency_behavior	Adult ADHD	lifetime	Panic & phobia	How often do you have trouble wrapping up the final details of a project, once the challenging parts have been done?	With this definition in mind, did you ever in your life have a panic attack?
A_asrs_1__overallhealth_generalmentalhealth	A	asrs_1	overallhealth_generalmentalhealth	asrs_1	frequency_behavior	Adult ADHD	self_rating	Self-rated health	How often do you have trouble wrapping up the final details of a project, once the challenging parts have been done?	In general, how would you rate your mental health, including your mood and your ability to think?
A_asrs_1__bmmrs_2	A	asrs_1	bmmrs_2	asrs_1	frequency_behavior	Adult ADHD	self_state	Daily spiritual experience	How often do you have trouble wrapping up the final details of a project, once the challenging parts have been done?	I find strength and comfort in my religion
A_asrs_1__sdoh_cpss_10	A	asrs_1	sdoh_cpss_10	asrs_1	frequency_behavior	Adult ADHD	stress_frequency	Perceived stress	How often do you have trouble wrapping up the final details of a project, once the challenging parts have been done?	In the last month, how often have you felt difficulties were piling up so high that you could not overcome them?
B_asrs_1__bfi2xs_12	B	asrs_1	bfi2xs_12	bfi2xs_12	frequency_behavior	Adult ADHD	trait	Agreeableness	How often do you have trouble wrapping up the final details of a project, once the challenging parts have been done?	I am someone who assumes the best about people.
B_asrs_1__cidi5_25	B	asrs_1	cidi5_25	cidi5_25	frequency_behavior	Adult ADHD	lifetime	Body-focused repetitive behavior	How often do you have trouble wrapping up the final details of a project, once the challenging parts have been done?	Have you ever been unable to stop picking at your skin?
B_asrs_1__ace_1	B	asrs_1	ace_1	ace_1	frequency_behavior	Adult ADHD	childhood	Childhood adversity	How often do you have trouble wrapping up the final details of a project, once the challenging parts have been done?	During your first 18 years of life, did you live with anyone who was depressed, mentally ill, or suicidal?
B_asrs_1__bfi2xs_13	B	asrs_1	bfi2xs_13	bfi2xs_13	frequency_behavior	Adult ADHD	trait	Conscientiousness	How often do you have trouble wrapping up the final details of a project, once the challenging parts have been done?	I am someone who is reliable, can always be counted on.
B_asrs_1__bmmrs_1	B	asrs_1	bmmrs_1	bmmrs_1	frequency_behavior	Adult ADHD	self_state	Daily spiritual experience	How often do you have trouble wrapping up the final details of a project, once the challenging parts have been done?	I feel God's (or a higher power's) presence
B_asrs_1__mhqukb_5	B	asrs_1	mhqukb_5	mhqukb_5	frequency_behavior	Adult ADHD	lifetime	Depression	How often do you have trouble wrapping up the final details of a project, once the challenging parts have been done?	Have you ever had a time in your life when you felt sad, blue, or depressed for two weeks or more in a row?
B_asrs_1__sdoh_eds_1	B	asrs_1	sdoh_eds_1	sdoh_eds_1	frequency_behavior	Adult ADHD	discrimination	Everyday discrimination	How often do you have trouble wrapping up the final details of a project, once the challenging parts have been done?	You are treated with less courtesy than other people are.
B_asrs_1__bfi2xs_1	B	asrs_1	bfi2xs_1	bfi2xs_1	frequency_behavior	Adult ADHD	trait	Extraversion	How often do you have trouble wrapping up the final details of a project, once the challenging parts have been done?	I am someone who tends to be quiet.
B_asrs_1__hvs_1	B	asrs_1	hvs_1	hvs_1	frequency_behavior	Adult ADHD	food_scarcity	Food insecurity	How often do you have trouble wrapping up the final details of a project, once the challenging parts have been done?	Within the past 12 months, we worried whether our food would run out before we got money to buy more.
B_asrs_1__gad7_1	B	asrs_1	gad7_1	gad7_1	frequency_behavior	Adult ADHD	symptom	Generalized anxiety	How often do you have trouble wrapping up the final details of a project, once the challenging parts have been done?	Feeling nervous, anxious, or on edge
A_asrs_2__alcohol_alcoholparticipant	A	asrs_2	alcohol_alcoholparticipant	asrs_2	frequency_behavior	Adult ADHD	lifetime	Substance use	How often do you have difficulty getting things in order when you have to do a task that requires organization?	In your entire life, have you had at least 1 drink of any kind of alcohol, not counting small tastes or sips? (By a "drink," we mean a can or bottle of beer, a glass of wine or a wine cooler, a shot of liquor, or a mixed drink with liquor in it.)
A_asrs_2__overallhealth_emotionalproblem7days	A	asrs_2	overallhealth_emotionalproblem7days	asrs_2	frequency_behavior	Adult ADHD	self_rating	Self-rated health	How often do you have difficulty getting things in order when you have to do a task that requires organization?	In the past 7 days, how often have you been bothered by emotional problems such as feeling anxious, depressed, or irritable?
A_asrs_2__bmmrs_1	A	asrs_2	bmmrs_1	asrs_2	frequency_behavior	Adult ADHD	self_state	Daily spiritual experience	How often do you have difficulty getting things in order when you have to do a task that requires organization?	I feel God's (or a higher power's) presence
A_asrs_2__sdoh_cpss_1	A	asrs_2	sdoh_cpss_1	asrs_2	frequency_behavior	Adult ADHD	stress_frequency	Perceived stress	How often do you have difficulty getting things in order when you have to do a task that requires organization?	In the last month, how often have you been upset because of something that happened unexpectedly?
A_asrs_2__gad7_1	A	asrs_2	gad7_1	asrs_2	frequency_behavior	Adult ADHD	symptom	Generalized anxiety	How often do you have difficulty getting things in order when you have to do a task that requires organization?	Feeling nervous, anxious, or on edge
A_asrs_2__bfi2xs_1	A	asrs_2	bfi2xs_1	asrs_2	frequency_behavior	Adult ADHD	trait	Extraversion	How often do you have difficulty getting things in order when you have to do a task that requires organization?	I am someone who tends to be quiet.
A_asrs_2__cidi5_16	A	asrs_2	cidi5_16	asrs_2	frequency_behavior	Adult ADHD	lifetime	Panic & phobia	How often do you have difficulty getting things in order when you have to do a task that requires organization?	With this definition in mind, did you ever in your life have a panic attack?
A_asrs_2__overallhealth_generalmentalhealth	A	asrs_2	overallhealth_generalmentalhealth	asrs_2	frequency_behavior	Adult ADHD	self_rating	Self-rated health	How often do you have difficulty getting things in order when you have to do a task that requires organization?	In general, how would you rate your mental health, including your mood and your ability to think?
A_asrs_2__bmmrs_2	A	asrs_2	bmmrs_2	asrs_2	frequency_behavior	Adult ADHD	self_state	Daily spiritual experience	How often do you have difficulty getting things in order when you have to do a task that requires organization?	I find strength and comfort in my religion
A_asrs_2__sdoh_cpss_10	A	asrs_2	sdoh_cpss_10	asrs_2	frequency_behavior	Adult ADHD	stress_frequency	Perceived stress	How often do you have difficulty getting things in order when you have to do a task that requires organization?	In the last month, how often have you felt difficulties were piling up so high that you could not overcome them?
B_asrs_2__bfi2xs_12	B	asrs_2	bfi2xs_12	bfi2xs_12	frequency_behavior	Adult ADHD	trait	Agreeableness	How often do you have difficulty getting things in order when you have to do a task that requires organization?	I am someone who assumes the best about people.
B_asrs_2__cidi5_25	B	asrs_2	cidi5_25	cidi5_25	frequency_behavior	Adult ADHD	lifetime	Body-focused repetitive behavior	How often do you have difficulty getting things in order when you have to do a task that requires organization?	Have you ever been unable to stop picking at your skin?
B_asrs_2__ace_1	B	asrs_2	ace_1	ace_1	frequency_behavior	Adult ADHD	childhood	Childhood adversity	How often do you have difficulty getting things in order when you have to do a task that requires organization?	During your first 18 years of life, did you live with anyone who was depressed, mentally ill, or suicidal?
B_asrs_2__bfi2xs_13	B	asrs_2	bfi2xs_13	bfi2xs_13	frequency_behavior	Adult ADHD	trait	Conscientiousness	How often do you have difficulty getting things in order when you have to do a task that requires organization?	I am someone who is reliable, can always be counted on.
B_asrs_2__bmmrs_1	B	asrs_2	bmmrs_1	bmmrs_1	frequency_behavior	Adult ADHD	self_state	Daily spiritual experience	How often do you have difficulty getting things in order when you have to do a task that requires organization?	I feel God's (or a higher power's) presence
B_asrs_2__mhqukb_5	B	asrs_2	mhqukb_5	mhqukb_5	frequency_behavior	Adult ADHD	lifetime	Depression	How often do you have difficulty getting things in order when you have to do a task that requires organization?	Have you ever had a time in your life when you felt sad, blue, or depressed for two weeks or more in a row?
B_asrs_2__sdoh_eds_1	B	asrs_2	sdoh_eds_1	sdoh_eds_1	frequency_behavior	Adult ADHD	discrimination	Everyday discrimination	How often do you have difficulty getting things in order when you have to do a task that requires organization?	You are treated with less courtesy than other people are.
B_asrs_2__bfi2xs_1	B	asrs_2	bfi2xs_1	bfi2xs_1	frequency_behavior	Adult ADHD	trait	Extraversion	How often do you have difficulty getting things in order when you have to do a task that requires organization?	I am someone who tends to be quiet.
B_asrs_2__hvs_1	B	asrs_2	hvs_1	hvs_1	frequency_behavior	Adult ADHD	food_scarcity	Food insecurity	How often do you have difficulty getting things in order when you have to do a task that requires organization?	Within the past 12 months, we worried whether our food would run out before we got money to buy more.
B_asrs_2__gad7_1	B	asrs_2	gad7_1	gad7_1	frequency_behavior	Adult ADHD	symptom	Generalized anxiety	How often do you have difficulty getting things in order when you have to do a task that requires organization?	Feeling nervous, anxious, or on edge
A_asrs_3__alcohol_alcoholparticipant	A	asrs_3	alcohol_alcoholparticipant	asrs_3	frequency_behavior	Adult ADHD	lifetime	Substance use	How often do you have problems remembering appointments or obligations?	In your entire life, have you had at least 1 drink of any kind of alcohol, not counting small tastes or sips? (By a "drink," we mean a can or bottle of beer, a glass of wine or a wine cooler, a shot of liquor, or a mixed drink with liquor in it.)
A_asrs_3__overallhealth_emotionalproblem7days	A	asrs_3	overallhealth_emotionalproblem7days	asrs_3	frequency_behavior	Adult ADHD	self_rating	Self-rated health	How often do you have problems remembering appointments or obligations?	In the past 7 days, how often have you been bothered by emotional problems such as feeling anxious, depressed, or irritable?
A_asrs_3__bmmrs_1	A	asrs_3	bmmrs_1	asrs_3	frequency_behavior	Adult ADHD	self_state	Daily spiritual experience	How often do you have problems remembering appointments or obligations?	I feel God's (or a higher power's) presence
A_asrs_3__sdoh_cpss_1	A	asrs_3	sdoh_cpss_1	asrs_3	frequency_behavior	Adult ADHD	stress_frequency	Perceived stress	How often do you have problems remembering appointments or obligations?	In the last month, how often have you been upset because of something that happened unexpectedly?
A_asrs_3__gad7_1	A	asrs_3	gad7_1	asrs_3	frequency_behavior	Adult ADHD	symptom	Generalized anxiety	How often do you have problems remembering appointments or obligations?	Feeling nervous, anxious, or on edge
A_asrs_3__bfi2xs_1	A	asrs_3	bfi2xs_1	asrs_3	frequency_behavior	Adult ADHD	trait	Extraversion	How often do you have problems remembering appointments or obligations?	I am someone who tends to be quiet.
A_asrs_3__cidi5_16	A	asrs_3	cidi5_16	asrs_3	frequency_behavior	Adult ADHD	lifetime	Panic & phobia	How often do you have problems remembering appointments or obligations?	With this definition in mind, did you ever in your life have a panic attack?
A_asrs_3__overallhealth_generalmentalhealth	A	asrs_3	overallhealth_generalmentalhealth	asrs_3	frequency_behavior	Adult ADHD	self_rating	Self-rated health	How often do you have problems remembering appointments or obligations?	In general, how would you rate your mental health, including your mood and your ability to think?
A_asrs_3__bmmrs_2	A	asrs_3	bmmrs_2	asrs_3	frequency_behavior	Adult ADHD	self_state	Daily spiritual experience	How often do you have problems remembering appointments or obligations?	I find strength and comfort in my religion
A_asrs_3__sdoh_cpss_10	A	asrs_3	sdoh_cpss_10	asrs_3	frequency_behavior	Adult ADHD	stress_frequency	Perceived stress	How often do you have problems remembering appointments or obligations?	In the last month, how often have you felt difficulties were piling up so high that you could not overcome them?
B_asrs_3__bfi2xs_12	B	asrs_3	bfi2xs_12	bfi2xs_12	frequency_behavior	Adult ADHD	trait	Agreeableness	How often do you have problems remembering appointments or obligations?	I am someone who assumes the best about people.
B_asrs_3__cidi5_25	B	asrs_3	cidi5_25	cidi5_25	frequency_behavior	Adult ADHD	lifetime	Body-focused repetitive behavior	How often do you have problems remembering appointments or obligations?	Have you ever been unable to stop picking at your skin?
B_asrs_3__ace_1	B	asrs_3	ace_1	ace_1	frequency_behavior	Adult ADHD	childhood	Childhood adversity	How often do you have problems remembering appointments or obligations?	During your first 18 years of life, did you live with anyone who was depressed, mentally ill, or suicidal?
B_asrs_3__bfi2xs_13	B	asrs_3	bfi2xs_13	bfi2xs_13	frequency_behavior	Adult ADHD	trait	Conscientiousness	How often do you have problems remembering appointments or obligations?	I am someone who is reliable, can always be counted on.
B_asrs_3__bmmrs_1	B	asrs_3	bmmrs_1	bmmrs_1	frequency_behavior	Adult ADHD	self_state	Daily spiritual experience	How often do you have problems remembering appointments or obligations?	I feel God's (or a higher power's) presence
B_asrs_3__mhqukb_5	B	asrs_3	mhqukb_5	mhqukb_5	frequency_behavior	Adult ADHD	lifetime	Depression	How often do you have problems remembering appointments or obligations?	Have you ever had a time in your life when you felt sad, blue, or depressed for two weeks or more in a row?
B_asrs_3__sdoh_eds_1	B	asrs_3	sdoh_eds_1	sdoh_eds_1	frequency_behavior	Adult ADHD	discrimination	Everyday discrimination	How often do you have problems remembering appointments or obligations?	You are treated with less courtesy than other people are.
B_asrs_3__bfi2xs_1	B	asrs_3	bfi2xs_1	bfi2xs_1	frequency_behavior	Adult ADHD	trait	Extraversion	How often do you have problems remembering appointments or obligations?	I am someone who tends to be quiet.
B_asrs_3__hvs_1	B	asrs_3	hvs_1	hvs_1	frequency_behavior	Adult ADHD	food_scarcity	Food insecurity	How often do you have problems remembering appointments or obligations?	Within the past 12 months, we worried whether our food would run out before we got money to buy more.
B_asrs_3__gad7_1	B	asrs_3	gad7_1	gad7_1	frequency_behavior	Adult ADHD	symptom	Generalized anxiety	How often do you have problems remembering appointments or obligations?	Feeling nervous, anxious, or on edge
A_asrs_4__alcohol_alcoholparticipant	A	asrs_4	alcohol_alcoholparticipant	asrs_4	frequency_behavior	Adult ADHD	lifetime	Substance use	When you have a task that requires a lot of thought, how often do you avoid or delay getting started?	In your entire life, have you had at least 1 drink of any kind of alcohol, not counting small tastes or sips? (By a "drink," we mean a can or bottle of beer, a glass of wine or a wine cooler, a shot of liquor, or a mixed drink with liquor in it.)
A_asrs_4__overallhealth_emotionalproblem7days	A	asrs_4	overallhealth_emotionalproblem7days	asrs_4	frequency_behavior	Adult ADHD	self_rating	Self-rated health	When you have a task that requires a lot of thought, how often do you avoid or delay getting started?	In the past 7 days, how often have you been bothered by emotional problems such as feeling anxious, depressed, or irritable?
A_asrs_4__bmmrs_1	A	asrs_4	bmmrs_1	asrs_4	frequency_behavior	Adult ADHD	self_state	Daily spiritual experience	When you have a task that requires a lot of thought, how often do you avoid or delay getting started?	I feel God's (or a higher power's) presence
A_asrs_4__sdoh_cpss_1	A	asrs_4	sdoh_cpss_1	asrs_4	frequency_behavior	Adult ADHD	stress_frequency	Perceived stress	When you have a task that requires a lot of thought, how often do you avoid or delay getting started?	In the last month, how often have you been upset because of something that happened unexpectedly?
A_asrs_4__gad7_1	A	asrs_4	gad7_1	asrs_4	frequency_behavior	Adult ADHD	symptom	Generalized anxiety	When you have a task that requires a lot of thought, how often do you avoid or delay getting started?	Feeling nervous, anxious, or on edge
A_asrs_4__bfi2xs_1	A	asrs_4	bfi2xs_1	asrs_4	frequency_behavior	Adult ADHD	trait	Extraversion	When you have a task that requires a lot of thought, how often do you avoid or delay getting started?	I am someone who tends to be quiet.
A_asrs_4__cidi5_16	A	asrs_4	cidi5_16	asrs_4	frequency_behavior	Adult ADHD	lifetime	Panic & phobia	When you have a task that requires a lot of thought, how often do you avoid or delay getting started?	With this definition in mind, did you ever in your life have a panic attack?
A_asrs_4__overallhealth_generalmentalhealth	A	asrs_4	overallhealth_generalmentalhealth	asrs_4	frequency_behavior	Adult ADHD	self_rating	Self-rated health	When you have a task that requires a lot of thought, how often do you avoid or delay getting started?	In general, how would you rate your mental health, including your mood and your ability to think?
A_asrs_4__bmmrs_2	A	asrs_4	bmmrs_2	asrs_4	frequency_behavior	Adult ADHD	self_state	Daily spiritual experience	When you have a task that requires a lot of thought, how often do you avoid or delay getting started?	I find strength and comfort in my religion
A_asrs_4__sdoh_cpss_10	A	asrs_4	sdoh_cpss_10	asrs_4	frequency_behavior	Adult ADHD	stress_frequency	Perceived stress	When you have a task that requires a lot of thought, how often do you avoid or delay getting started?	In the last month, how often have you felt difficulties were piling up so high that you could not overcome them?
B_asrs_4__bfi2xs_12	B	asrs_4	bfi2xs_12	bfi2xs_12	frequency_behavior	Adult ADHD	trait	Agreeableness	When you have a task that requires a lot of thought, how often do you avoid or delay getting started?	I am someone who assumes the best about people.
B_asrs_4__cidi5_25	B	asrs_4	cidi5_25	cidi5_25	frequency_behavior	Adult ADHD	lifetime	Body-focused repetitive behavior	When you have a task that requires a lot of thought, how often do you avoid or delay getting started?	Have you ever been unable to stop picking at your skin?
B_asrs_4__ace_1	B	asrs_4	ace_1	ace_1	frequency_behavior	Adult ADHD	childhood	Childhood adversity	When you have a task that requires a lot of thought, how often do you avoid or delay getting started?	During your first 18 years of life, did you live with anyone who was depressed, mentally ill, or suicidal?
B_asrs_4__bfi2xs_13	B	asrs_4	bfi2xs_13	bfi2xs_13	frequency_behavior	Adult ADHD	trait	Conscientiousness	When you have a task that requires a lot of thought, how often do you avoid or delay getting started?	I am someone who is reliable, can always be counted on.
B_asrs_4__bmmrs_1	B	asrs_4	bmmrs_1	bmmrs_1	frequency_behavior	Adult ADHD	self_state	Daily spiritual experience	When you have a task that requires a lot of thought, how often do you avoid or delay getting started?	I feel God's (or a higher power's) presence
B_asrs_4__mhqukb_5	B	asrs_4	mhqukb_5	mhqukb_5	frequency_behavior	Adult ADHD	lifetime	Depression	When you have a task that requires a lot of thought, how often do you avoid or delay getting started?	Have you ever had a time in your life when you felt sad, blue, or depressed for two weeks or more in a row?
B_asrs_4__sdoh_eds_1	B	asrs_4	sdoh_eds_1	sdoh_eds_1	frequency_behavior	Adult ADHD	discrimination	Everyday discrimination	When you have a task that requires a lot of thought, how often do you avoid or delay getting started?	You are treated with less courtesy than other people are.
B_asrs_4__bfi2xs_1	B	asrs_4	bfi2xs_1	bfi2xs_1	frequency_behavior	Adult ADHD	trait	Extraversion	When you have a task that requires a lot of thought, how often do you avoid or delay getting started?	I am someone who tends to be quiet.
B_asrs_4__hvs_1	B	asrs_4	hvs_1	hvs_1	frequency_behavior	Adult ADHD	food_scarcity	Food insecurity	When you have a task that requires a lot of thought, how often do you avoid or delay getting started?	Within the past 12 months, we worried whether our food would run out before we got money to buy more.
B_asrs_4__gad7_1	B	asrs_4	gad7_1	gad7_1	frequency_behavior	Adult ADHD	symptom	Generalized anxiety	When you have a task that requires a lot of thought, how often do you avoid or delay getting started?	Feeling nervous, anxious, or on edge
A_asrs_5__alcohol_alcoholparticipant	A	asrs_5	alcohol_alcoholparticipant	asrs_5	frequency_behavior	Adult ADHD	lifetime	Substance use	How often do you fidget or squirm with your hands or feet when you have to sit down for a long time?	In your entire life, have you had at least 1 drink of any kind of alcohol, not counting small tastes or sips? (By a "drink," we mean a can or bottle of beer, a glass of wine or a wine cooler, a shot of liquor, or a mixed drink with liquor in it.)
A_asrs_5__overallhealth_emotionalproblem7days	A	asrs_5	overallhealth_emotionalproblem7days	asrs_5	frequency_behavior	Adult ADHD	self_rating	Self-rated health	How often do you fidget or squirm with your hands or feet when you have to sit down for a long time?	In the past 7 days, how often have you been bothered by emotional problems such as feeling anxious, depressed, or irritable?
A_asrs_5__bmmrs_1	A	asrs_5	bmmrs_1	asrs_5	frequency_behavior	Adult ADHD	self_state	Daily spiritual experience	How often do you fidget or squirm with your hands or feet when you have to sit down for a long time?	I feel God's (or a higher power's) presence
A_asrs_5__sdoh_cpss_1	A	asrs_5	sdoh_cpss_1	asrs_5	frequency_behavior	Adult ADHD	stress_frequency	Perceived stress	How often do you fidget or squirm with your hands or feet when you have to sit down for a long time?	In the last month, how often have you been upset because of something that happened unexpectedly?
A_asrs_5__gad7_1	A	asrs_5	gad7_1	asrs_5	frequency_behavior	Adult ADHD	symptom	Generalized anxiety	How often do you fidget or squirm with your hands or feet when you have to sit down for a long time?	Feeling nervous, anxious, or on edge
A_asrs_5__bfi2xs_1	A	asrs_5	bfi2xs_1	asrs_5	frequency_behavior	Adult ADHD	trait	Extraversion	How often do you fidget or squirm with your hands or feet when you have to sit down for a long time?	I am someone who tends to be quiet.
A_asrs_5__cidi5_16	A	asrs_5	cidi5_16	asrs_5	frequency_behavior	Adult ADHD	lifetime	Panic & phobia	How often do you fidget or squirm with your hands or feet when you have to sit down for a long time?	With this definition in mind, did you ever in your life have a panic attack?
A_asrs_5__overallhealth_generalmentalhealth	A	asrs_5	overallhealth_generalmentalhealth	asrs_5	frequency_behavior	Adult ADHD	self_rating	Self-rated health	How often do you fidget or squirm with your hands or feet when you have to sit down for a long time?	In general, how would you rate your mental health, including your mood and your ability to think?
A_asrs_5__bmmrs_2	A	asrs_5	bmmrs_2	asrs_5	frequency_behavior	Adult ADHD	self_state	Daily spiritual experience	How often do you fidget or squirm with your hands or feet when you have to sit down for a long time?	I find strength and comfort in my religion
A_asrs_5__sdoh_cpss_10	A	asrs_5	sdoh_cpss_10	asrs_5	frequency_behavior	Adult ADHD	stress_frequency	Perceived stress	How often do you fidget or squirm with your hands or feet when you have to sit down for a long time?	In the last month, how often have you felt difficulties were piling up so high that you could not overcome them?
B_asrs_5__bfi2xs_12	B	asrs_5	bfi2xs_12	bfi2xs_12	frequency_behavior	Adult ADHD	trait	Agreeableness	How often do you fidget or squirm with your hands or feet when you have to sit down for a long time?	I am someone who assumes the best about people.
B_asrs_5__cidi5_25	B	asrs_5	cidi5_25	cidi5_25	frequency_behavior	Adult ADHD	lifetime	Body-focused repetitive behavior	How often do you fidget or squirm with your hands or feet when you have to sit down for a long time?	Have you ever been unable to stop picking at your skin?
B_asrs_5__ace_1	B	asrs_5	ace_1	ace_1	frequency_behavior	Adult ADHD	childhood	Childhood adversity	How often do you fidget or squirm with your hands or feet when you have to sit down for a long time?	During your first 18 years of life, did you live with anyone who was depressed, mentally ill, or suicidal?
B_asrs_5__bfi2xs_13	B	asrs_5	bfi2xs_13	bfi2xs_13	frequency_behavior	Adult ADHD	trait	Conscientiousness	How often do you fidget or squirm with your hands or feet when you have to sit down for a long time?	I am someone who is reliable, can always be counted on.
B_asrs_5__bmmrs_1	B	asrs_5	bmmrs_1	bmmrs_1	frequency_behavior	Adult ADHD	self_state	Daily spiritual experience	How often do you fidget or squirm with your hands or feet when you have to sit down for a long time?	I feel God's (or a higher power's) presence
B_asrs_5__mhqukb_5	B	asrs_5	mhqukb_5	mhqukb_5	frequency_behavior	Adult ADHD	lifetime	Depression	How often do you fidget or squirm with your hands or feet when you have to sit down for a long time?	Have you ever had a time in your life when you felt sad, blue, or depressed for two weeks or more in a row?
B_asrs_5__sdoh_eds_1	B	asrs_5	sdoh_eds_1	sdoh_eds_1	frequency_behavior	Adult ADHD	discrimination	Everyday discrimination	How often do you fidget or squirm with your hands or feet when you have to sit down for a long time?	You are treated with less courtesy than other people are.
B_asrs_5__bfi2xs_1	B	asrs_5	bfi2xs_1	bfi2xs_1	frequency_behavior	Adult ADHD	trait	Extraversion	How often do you fidget or squirm with your hands or feet when you have to sit down for a long time?	I am someone who tends to be quiet.
B_asrs_5__hvs_1	B	asrs_5	hvs_1	hvs_1	frequency_behavior	Adult ADHD	food_scarcity	Food insecurity	How often do you fidget or squirm with your hands or feet when you have to sit down for a long time?	Within the past 12 months, we worried whether our food would run out before we got money to buy more.
B_asrs_5__gad7_1	B	asrs_5	gad7_1	gad7_1	frequency_behavior	Adult ADHD	symptom	Generalized anxiety	How often do you fidget or squirm with your hands or feet when you have to sit down for a long time?	Feeling nervous, anxious, or on edge
A_asrs_6__alcohol_alcoholparticipant	A	asrs_6	alcohol_alcoholparticipant	asrs_6	frequency_behavior	Adult ADHD	lifetime	Substance use	How often do you feel overly active and compelled to do things, like you were driven by a motor?	In your entire life, have you had at least 1 drink of any kind of alcohol, not counting small tastes or sips? (By a "drink," we mean a can or bottle of beer, a glass of wine or a wine cooler, a shot of liquor, or a mixed drink with liquor in it.)
A_asrs_6__overallhealth_emotionalproblem7days	A	asrs_6	overallhealth_emotionalproblem7days	asrs_6	frequency_behavior	Adult ADHD	self_rating	Self-rated health	How often do you feel overly active and compelled to do things, like you were driven by a motor?	In the past 7 days, how often have you been bothered by emotional problems such as feeling anxious, depressed, or irritable?
A_asrs_6__bmmrs_1	A	asrs_6	bmmrs_1	asrs_6	frequency_behavior	Adult ADHD	self_state	Daily spiritual experience	How often do you feel overly active and compelled to do things, like you were driven by a motor?	I feel God's (or a higher power's) presence
A_asrs_6__sdoh_cpss_1	A	asrs_6	sdoh_cpss_1	asrs_6	frequency_behavior	Adult ADHD	stress_frequency	Perceived stress	How often do you feel overly active and compelled to do things, like you were driven by a motor?	In the last month, how often have you been upset because of something that happened unexpectedly?
A_asrs_6__gad7_1	A	asrs_6	gad7_1	asrs_6	frequency_behavior	Adult ADHD	symptom	Generalized anxiety	How often do you feel overly active and compelled to do things, like you were driven by a motor?	Feeling nervous, anxious, or on edge
A_asrs_6__bfi2xs_1	A	asrs_6	bfi2xs_1	asrs_6	frequency_behavior	Adult ADHD	trait	Extraversion	How often do you feel overly active and compelled to do things, like you were driven by a motor?	I am someone who tends to be quiet.
A_asrs_6__cidi5_16	A	asrs_6	cidi5_16	asrs_6	frequency_behavior	Adult ADHD	lifetime	Panic & phobia	How often do you feel overly active and compelled to do things, like you were driven by a motor?	With this definition in mind, did you ever in your life have a panic attack?
A_asrs_6__overallhealth_generalmentalhealth	A	asrs_6	overallhealth_generalmentalhealth	asrs_6	frequency_behavior	Adult ADHD	self_rating	Self-rated health	How often do you feel overly active and compelled to do things, like you were driven by a motor?	In general, how would you rate your mental health, including your mood and your ability to think?
A_asrs_6__bmmrs_2	A	asrs_6	bmmrs_2	asrs_6	frequency_behavior	Adult ADHD	self_state	Daily spiritual experience	How often do you feel overly active and compelled to do things, like you were driven by a motor?	I find strength and comfort in my religion
A_asrs_6__sdoh_cpss_10	A	asrs_6	sdoh_cpss_10	asrs_6	frequency_behavior	Adult ADHD	stress_frequency	Perceived stress	How often do you feel overly active and compelled to do things, like you were driven by a motor?	In the last month, how often have you felt difficulties were piling up so high that you could not overcome them?
B_asrs_6__bfi2xs_12	B	asrs_6	bfi2xs_12	bfi2xs_12	frequency_behavior	Adult ADHD	trait	Agreeableness	How often do you feel overly active and compelled to do things, like you were driven by a motor?	I am someone who assumes the best about people.
B_asrs_6__cidi5_25	B	asrs_6	cidi5_25	cidi5_25	frequency_behavior	Adult ADHD	lifetime	Body-focused repetitive behavior	How often do you feel overly active and compelled to do things, like you were driven by a motor?	Have you ever been unable to stop picking at your skin?
B_asrs_6__ace_1	B	asrs_6	ace_1	ace_1	frequency_behavior	Adult ADHD	childhood	Childhood adversity	How often do you feel overly active and compelled to do things, like you were driven by a motor?	During your first 18 years of life, did you live with anyone who was depressed, mentally ill, or suicidal?
B_asrs_6__bfi2xs_13	B	asrs_6	bfi2xs_13	bfi2xs_13	frequency_behavior	Adult ADHD	trait	Conscientiousness	How often do you feel overly active and compelled to do things, like you were driven by a motor?	I am someone who is reliable, can always be counted on.
B_asrs_6__bmmrs_1	B	asrs_6	bmmrs_1	bmmrs_1	frequency_behavior	Adult ADHD	self_state	Daily spiritual experience	How often do you feel overly active and compelled to do things, like you were driven by a motor?	I feel God's (or a higher power's) presence
B_asrs_6__mhqukb_5	B	asrs_6	mhqukb_5	mhqukb_5	frequency_behavior	Adult ADHD	lifetime	Depression	How often do you feel overly active and compelled to do things, like you were driven by a motor?	Have you ever had a time in your life when you felt sad, blue, or depressed for two weeks or more in a row?
B_asrs_6__sdoh_eds_1	B	asrs_6	sdoh_eds_1	sdoh_eds_1	frequency_behavior	Adult ADHD	discrimination	Everyday discrimination	How often do you feel overly active and compelled to do things, like you were driven by a motor?	You are treated with less courtesy than other people are.
B_asrs_6__bfi2xs_1	B	asrs_6	bfi2xs_1	bfi2xs_1	frequency_behavior	Adult ADHD	trait	Extraversion	How often do you feel overly active and compelled to do things, like you were driven by a motor?	I am someone who tends to be quiet.
B_asrs_6__hvs_1	B	asrs_6	hvs_1	hvs_1	frequency_behavior	Adult ADHD	food_scarcity	Food insecurity	How often do you feel overly active and compelled to do things, like you were driven by a motor?	Within the past 12 months, we worried whether our food would run out before we got money to buy more.
B_asrs_6__gad7_1	B	asrs_6	gad7_1	gad7_1	frequency_behavior	Adult ADHD	symptom	Generalized anxiety	How often do you feel overly active and compelled to do things, like you were driven by a motor?	Feeling nervous, anxious, or on edge
A_bfi2xs_1__asrs_1	A	bfi2xs_1	asrs_1	bfi2xs_1	trait	Extraversion	frequency_behavior	Adult ADHD	I am someone who tends to be quiet.	How often do you have trouble wrapping up the final details of a project, once the challenging parts have been done?
A_bfi2xs_1__alcohol_alcoholparticipant	A	bfi2xs_1	alcohol_alcoholparticipant	bfi2xs_1	trait	Extraversion	lifetime	Substance use	I am someone who tends to be quiet.	In your entire life, have you had at least 1 drink of any kind of alcohol, not counting small tastes or sips? (By a "drink," we mean a can or bottle of beer, a glass of wine or a wine cooler, a shot of liquor, or a mixed drink with liquor in it.)
A_bfi2xs_1__overallhealth_emotionalproblem7days	A	bfi2xs_1	overallhealth_emotionalproblem7days	bfi2xs_1	trait	Extraversion	self_rating	Self-rated health	I am someone who tends to be quiet.	In the past 7 days, how often have you been bothered by emotional problems such as feeling anxious, depressed, or irritable?
A_bfi2xs_1__bmmrs_1	A	bfi2xs_1	bmmrs_1	bfi2xs_1	trait	Extraversion	self_state	Daily spiritual experience	I am someone who tends to be quiet.	I feel God's (or a higher power's) presence
A_bfi2xs_1__sdoh_cpss_1	A	bfi2xs_1	sdoh_cpss_1	bfi2xs_1	trait	Extraversion	stress_frequency	Perceived stress	I am someone who tends to be quiet.	In the last month, how often have you been upset because of something that happened unexpectedly?
A_bfi2xs_1__gad7_1	A	bfi2xs_1	gad7_1	bfi2xs_1	trait	Extraversion	symptom	Generalized anxiety	I am someone who tends to be quiet.	Feeling nervous, anxious, or on edge
A_bfi2xs_1__asrs_2	A	bfi2xs_1	asrs_2	bfi2xs_1	trait	Extraversion	frequency_behavior	Adult ADHD	I am someone who tends to be quiet.	How often do you have difficulty getting things in order when you have to do a task that requires organization?
A_bfi2xs_1__cidi5_16	A	bfi2xs_1	cidi5_16	bfi2xs_1	trait	Extraversion	lifetime	Panic & phobia	I am someone who tends to be quiet.	With this definition in mind, did you ever in your life have a panic attack?
A_bfi2xs_1__overallhealth_generalmentalhealth	A	bfi2xs_1	overallhealth_generalmentalhealth	bfi2xs_1	trait	Extraversion	self_rating	Self-rated health	I am someone who tends to be quiet.	In general, how would you rate your mental health, including your mood and your ability to think?
A_bfi2xs_1__bmmrs_2	A	bfi2xs_1	bmmrs_2	bfi2xs_1	trait	Extraversion	self_state	Daily spiritual experience	I am someone who tends to be quiet.	I find strength and comfort in my religion
B_bfi2xs_1__asrs_1	B	bfi2xs_1	asrs_1	asrs_1	trait	Extraversion	frequency_behavior	Adult ADHD	I am someone who tends to be quiet.	How often do you have trouble wrapping up the final details of a project, once the challenging parts have been done?
B_bfi2xs_1__cidi5_25	B	bfi2xs_1	cidi5_25	cidi5_25	trait	Extraversion	lifetime	Body-focused repetitive behavior	I am someone who tends to be quiet.	Have you ever been unable to stop picking at your skin?
B_bfi2xs_1__ace_1	B	bfi2xs_1	ace_1	ace_1	trait	Extraversion	childhood	Childhood adversity	I am someone who tends to be quiet.	During your first 18 years of life, did you live with anyone who was depressed, mentally ill, or suicidal?
B_bfi2xs_1__bmmrs_1	B	bfi2xs_1	bmmrs_1	bmmrs_1	trait	Extraversion	self_state	Daily spiritual experience	I am someone who tends to be quiet.	I feel God's (or a higher power's) presence
B_bfi2xs_1__mhqukb_5	B	bfi2xs_1	mhqukb_5	mhqukb_5	trait	Extraversion	lifetime	Depression	I am someone who tends to be quiet.	Have you ever had a time in your life when you felt sad, blue, or depressed for two weeks or more in a row?
B_bfi2xs_1__sdoh_eds_1	B	bfi2xs_1	sdoh_eds_1	sdoh_eds_1	trait	Extraversion	discrimination	Everyday discrimination	I am someone who tends to be quiet.	You are treated with less courtesy than other people are.
B_bfi2xs_1__hvs_1	B	bfi2xs_1	hvs_1	hvs_1	trait	Extraversion	food_scarcity	Food insecurity	I am someone who tends to be quiet.	Within the past 12 months, we worried whether our food would run out before we got money to buy more.
B_bfi2xs_1__gad7_1	B	bfi2xs_1	gad7_1	gad7_1	trait	Extraversion	symptom	Generalized anxiety	I am someone who tends to be quiet.	Feeling nervous, anxious, or on edge
B_bfi2xs_1__sdoh_dms_1	B	bfi2xs_1	sdoh_dms_1	sdoh_dms_1	trait	Extraversion	discrimination	Healthcare discrimination	I am someone who tends to be quiet.	You are treated with less courtesy than other people.
B_bfi2xs_1__livingsituation_stablehouseconcern	B	bfi2xs_1	livingsituation_stablehouseconcern	livingsituation_stablehouseconcern	trait	Extraversion	housing	Housing instability	I am someone who tends to be quiet.	In the past 6 months, have you been worried or concerned about NOT having a place to live?
A_bfi2xs_10__asrs_1	A	bfi2xs_10	asrs_1	bfi2xs_10	trait	Open-mindedness	frequency_behavior	Adult ADHD	I am someone who has little interest in abstract ideas.	How often do you have trouble wrapping up the final details of a project, once the challenging parts have been done?
A_bfi2xs_10__alcohol_alcoholparticipant	A	bfi2xs_10	alcohol_alcoholparticipant	bfi2xs_10	trait	Open-mindedness	lifetime	Substance use	I am someone who has little interest in abstract ideas.	In your entire life, have you had at least 1 drink of any kind of alcohol, not counting small tastes or sips? (By a "drink," we mean a can or bottle of beer, a glass of wine or a wine cooler, a shot of liquor, or a mixed drink with liquor in it.)
A_bfi2xs_10__overallhealth_emotionalproblem7days	A	bfi2xs_10	overallhealth_emotionalproblem7days	bfi2xs_10	trait	Open-mindedness	self_rating	Self-rated health	I am someone who has little interest in abstract ideas.	In the past 7 days, how often have you been bothered by emotional problems such as feeling anxious, depressed, or irritable?
A_bfi2xs_10__bmmrs_1	A	bfi2xs_10	bmmrs_1	bfi2xs_10	trait	Open-mindedness	self_state	Daily spiritual experience	I am someone who has little interest in abstract ideas.	I feel God's (or a higher power's) presence
A_bfi2xs_10__sdoh_cpss_1	A	bfi2xs_10	sdoh_cpss_1	bfi2xs_10	trait	Open-mindedness	stress_frequency	Perceived stress	I am someone who has little interest in abstract ideas.	In the last month, how often have you been upset because of something that happened unexpectedly?
A_bfi2xs_10__gad7_1	A	bfi2xs_10	gad7_1	bfi2xs_10	trait	Open-mindedness	symptom	Generalized anxiety	I am someone who has little interest in abstract ideas.	Feeling nervous, anxious, or on edge
A_bfi2xs_10__asrs_2	A	bfi2xs_10	asrs_2	bfi2xs_10	trait	Open-mindedness	frequency_behavior	Adult ADHD	I am someone who has little interest in abstract ideas.	How often do you have difficulty getting things in order when you have to do a task that requires organization?
A_bfi2xs_10__cidi5_16	A	bfi2xs_10	cidi5_16	bfi2xs_10	trait	Open-mindedness	lifetime	Panic & phobia	I am someone who has little interest in abstract ideas.	With this definition in mind, did you ever in your life have a panic attack?
A_bfi2xs_10__overallhealth_generalmentalhealth	A	bfi2xs_10	overallhealth_generalmentalhealth	bfi2xs_10	trait	Open-mindedness	self_rating	Self-rated health	I am someone who has little interest in abstract ideas.	In general, how would you rate your mental health, including your mood and your ability to think?
A_bfi2xs_10__bmmrs_2	A	bfi2xs_10	bmmrs_2	bfi2xs_10	trait	Open-mindedness	self_state	Daily spiritual experience	I am someone who has little interest in abstract ideas.	I find strength and comfort in my religion
B_bfi2xs_10__asrs_1	B	bfi2xs_10	asrs_1	asrs_1	trait	Open-mindedness	frequency_behavior	Adult ADHD	I am someone who has little interest in abstract ideas.	How often do you have trouble wrapping up the final details of a project, once the challenging parts have been done?
B_bfi2xs_10__cidi5_25	B	bfi2xs_10	cidi5_25	cidi5_25	trait	Open-mindedness	lifetime	Body-focused repetitive behavior	I am someone who has little interest in abstract ideas.	Have you ever been unable to stop picking at your skin?
B_bfi2xs_10__ace_1	B	bfi2xs_10	ace_1	ace_1	trait	Open-mindedness	childhood	Childhood adversity	I am someone who has little interest in abstract ideas.	During your first 18 years of life, did you live with anyone who was depressed, mentally ill, or suicidal?
B_bfi2xs_10__bmmrs_1	B	bfi2xs_10	bmmrs_1	bmmrs_1	trait	Open-mindedness	self_state	Daily spiritual experience	I am someone who has little interest in abstract ideas.	I feel God's (or a higher power's) presence
B_bfi2xs_10__mhqukb_5	B	bfi2xs_10	mhqukb_5	mhqukb_5	trait	Open-mindedness	lifetime	Depression	I am someone who has little interest in abstract ideas.	Have you ever had a time in your life when you felt sad, blue, or depressed for two weeks or more in a row?
B_bfi2xs_10__sdoh_eds_1	B	bfi2xs_10	sdoh_eds_1	sdoh_eds_1	trait	Open-mindedness	discrimination	Everyday discrimination	I am someone who has little interest in abstract ideas.	You are treated with less courtesy than other people are.
B_bfi2xs_10__hvs_1	B	bfi2xs_10	hvs_1	hvs_1	trait	Open-mindedness	food_scarcity	Food insecurity	I am someone who has little interest in abstract ideas.	Within the past 12 months, we worried whether our food would run out before we got money to buy more.
B_bfi2xs_10__gad7_1	B	bfi2xs_10	gad7_1	gad7_1	trait	Open-mindedness	symptom	Generalized anxiety	I am someone who has little interest in abstract ideas.	Feeling nervous, anxious, or on edge
B_bfi2xs_10__sdoh_dms_1	B	bfi2xs_10	sdoh_dms_1	sdoh_dms_1	trait	Open-mindedness	discrimination	Healthcare discrimination	I am someone who has little interest in abstract ideas.	You are treated with less courtesy than other people.
B_bfi2xs_10__livingsituation_stablehouseconcern	B	bfi2xs_10	livingsituation_stablehouseconcern	livingsituation_stablehouseconcern	trait	Open-mindedness	housing	Housing instability	I am someone who has little interest in abstract ideas.	In the past 6 months, have you been worried or concerned about NOT having a place to live?
A_bfi2xs_11__asrs_1	A	bfi2xs_11	asrs_1	bfi2xs_11	trait	Extraversion	frequency_behavior	Adult ADHD	I am someone who is full of energy.	How often do you have trouble wrapping up the final details of a project, once the challenging parts have been done?
A_bfi2xs_11__alcohol_alcoholparticipant	A	bfi2xs_11	alcohol_alcoholparticipant	bfi2xs_11	trait	Extraversion	lifetime	Substance use	I am someone who is full of energy.	In your entire life, have you had at least 1 drink of any kind of alcohol, not counting small tastes or sips? (By a "drink," we mean a can or bottle of beer, a glass of wine or a wine cooler, a shot of liquor, or a mixed drink with liquor in it.)
A_bfi2xs_11__overallhealth_emotionalproblem7days	A	bfi2xs_11	overallhealth_emotionalproblem7days	bfi2xs_11	trait	Extraversion	self_rating	Self-rated health	I am someone who is full of energy.	In the past 7 days, how often have you been bothered by emotional problems such as feeling anxious, depressed, or irritable?
A_bfi2xs_11__bmmrs_1	A	bfi2xs_11	bmmrs_1	bfi2xs_11	trait	Extraversion	self_state	Daily spiritual experience	I am someone who is full of energy.	I feel God's (or a higher power's) presence
A_bfi2xs_11__sdoh_cpss_1	A	bfi2xs_11	sdoh_cpss_1	bfi2xs_11	trait	Extraversion	stress_frequency	Perceived stress	I am someone who is full of energy.	In the last month, how often have you been upset because of something that happened unexpectedly?
A_bfi2xs_11__gad7_1	A	bfi2xs_11	gad7_1	bfi2xs_11	trait	Extraversion	symptom	Generalized anxiety	I am someone who is full of energy.	Feeling nervous, anxious, or on edge
A_bfi2xs_11__asrs_2	A	bfi2xs_11	asrs_2	bfi2xs_11	trait	Extraversion	frequency_behavior	Adult ADHD	I am someone who is full of energy.	How often do you have difficulty getting things in order when you have to do a task that requires organization?
A_bfi2xs_11__cidi5_16	A	bfi2xs_11	cidi5_16	bfi2xs_11	trait	Extraversion	lifetime	Panic & phobia	I am someone who is full of energy.	With this definition in mind, did you ever in your life have a panic attack?
A_bfi2xs_11__overallhealth_generalmentalhealth	A	bfi2xs_11	overallhealth_generalmentalhealth	bfi2xs_11	trait	Extraversion	self_rating	Self-rated health	I am someone who is full of energy.	In general, how would you rate your mental health, including your mood and your ability to think?
A_bfi2xs_11__bmmrs_2	A	bfi2xs_11	bmmrs_2	bfi2xs_11	trait	Extraversion	self_state	Daily spiritual experience	I am someone who is full of energy.	I find strength and comfort in my religion
B_bfi2xs_11__asrs_1	B	bfi2xs_11	asrs_1	asrs_1	trait	Extraversion	frequency_behavior	Adult ADHD	I am someone who is full of energy.	How often do you have trouble wrapping up the final details of a project, once the challenging parts have been done?
B_bfi2xs_11__cidi5_25	B	bfi2xs_11	cidi5_25	cidi5_25	trait	Extraversion	lifetime	Body-focused repetitive behavior	I am someone who is full of energy.	Have you ever been unable to stop picking at your skin?
B_bfi2xs_11__ace_1	B	bfi2xs_11	ace_1	ace_1	trait	Extraversion	childhood	Childhood adversity	I am someone who is full of energy.	During your first 18 years of life, did you live with anyone who was depressed, mentally ill, or suicidal?
B_bfi2xs_11__bmmrs_1	B	bfi2xs_11	bmmrs_1	bmmrs_1	trait	Extraversion	self_state	Daily spiritual experience	I am someone who is full of energy.	I feel God's (or a higher power's) presence
B_bfi2xs_11__mhqukb_5	B	bfi2xs_11	mhqukb_5	mhqukb_5	trait	Extraversion	lifetime	Depression	I am someone who is full of energy.	Have you ever had a time in your life when you felt sad, blue, or depressed for two weeks or more in a row?
B_bfi2xs_11__sdoh_eds_1	B	bfi2xs_11	sdoh_eds_1	sdoh_eds_1	trait	Extraversion	discrimination	Everyday discrimination	I am someone who is full of energy.	You are treated with less courtesy than other people are.
B_bfi2xs_11__hvs_1	B	bfi2xs_11	hvs_1	hvs_1	trait	Extraversion	food_scarcity	Food insecurity	I am someone who is full of energy.	Within the past 12 months, we worried whether our food would run out before we got money to buy more.
B_bfi2xs_11__gad7_1	B	bfi2xs_11	gad7_1	gad7_1	trait	Extraversion	symptom	Generalized anxiety	I am someone who is full of energy.	Feeling nervous, anxious, or on edge
B_bfi2xs_11__sdoh_dms_1	B	bfi2xs_11	sdoh_dms_1	sdoh_dms_1	trait	Extraversion	discrimination	Healthcare discrimination	I am someone who is full of energy.	You are treated with less courtesy than other people.
B_bfi2xs_11__livingsituation_stablehouseconcern	B	bfi2xs_11	livingsituation_stablehouseconcern	livingsituation_stablehouseconcern	trait	Extraversion	housing	Housing instability	I am someone who is full of energy.	In the past 6 months, have you been worried or concerned about NOT having a place to live?
A_bfi2xs_12__asrs_1	A	bfi2xs_12	asrs_1	bfi2xs_12	trait	Agreeableness	frequency_behavior	Adult ADHD	I am someone who assumes the best about people.	How often do you have trouble wrapping up the final details of a project, once the challenging parts have been done?
A_bfi2xs_12__alcohol_alcoholparticipant	A	bfi2xs_12	alcohol_alcoholparticipant	bfi2xs_12	trait	Agreeableness	lifetime	Substance use	I am someone who assumes the best about people.	In your entire life, have you had at least 1 drink of any kind of alcohol, not counting small tastes or sips? (By a "drink," we mean a can or bottle of beer, a glass of wine or a wine cooler, a shot of liquor, or a mixed drink with liquor in it.)
A_bfi2xs_12__overallhealth_emotionalproblem7days	A	bfi2xs_12	overallhealth_emotionalproblem7days	bfi2xs_12	trait	Agreeableness	self_rating	Self-rated health	I am someone who assumes the best about people.	In the past 7 days, how often have you been bothered by emotional problems such as feeling anxious, depressed, or irritable?
A_bfi2xs_12__bmmrs_1	A	bfi2xs_12	bmmrs_1	bfi2xs_12	trait	Agreeableness	self_state	Daily spiritual experience	I am someone who assumes the best about people.	I feel God's (or a higher power's) presence
A_bfi2xs_12__sdoh_cpss_1	A	bfi2xs_12	sdoh_cpss_1	bfi2xs_12	trait	Agreeableness	stress_frequency	Perceived stress	I am someone who assumes the best about people.	In the last month, how often have you been upset because of something that happened unexpectedly?
A_bfi2xs_12__gad7_1	A	bfi2xs_12	gad7_1	bfi2xs_12	trait	Agreeableness	symptom	Generalized anxiety	I am someone who assumes the best about people.	Feeling nervous, anxious, or on edge
A_bfi2xs_12__asrs_2	A	bfi2xs_12	asrs_2	bfi2xs_12	trait	Agreeableness	frequency_behavior	Adult ADHD	I am someone who assumes the best about people.	How often do you have difficulty getting things in order when you have to do a task that requires organization?
A_bfi2xs_12__cidi5_16	A	bfi2xs_12	cidi5_16	bfi2xs_12	trait	Agreeableness	lifetime	Panic & phobia	I am someone who assumes the best about people.	With this definition in mind, did you ever in your life have a panic attack?
A_bfi2xs_12__overallhealth_generalmentalhealth	A	bfi2xs_12	overallhealth_generalmentalhealth	bfi2xs_12	trait	Agreeableness	self_rating	Self-rated health	I am someone who assumes the best about people.	In general, how would you rate your mental health, including your mood and your ability to think?
A_bfi2xs_12__bmmrs_2	A	bfi2xs_12	bmmrs_2	bfi2xs_12	trait	Agreeableness	self_state	Daily spiritual experience	I am someone who assumes the best about people.	I find strength and comfort in my religion
B_bfi2xs_12__asrs_1	B	bfi2xs_12	asrs_1	asrs_1	trait	Agreeableness	frequency_behavior	Adult ADHD	I am someone who assumes the best about people.	How often do you have trouble wrapping up the final details of a project, once the challenging parts have been done?
B_bfi2xs_12__cidi5_25	B	bfi2xs_12	cidi5_25	cidi5_25	trait	Agreeableness	lifetime	Body-focused repetitive behavior	I am someone who assumes the best about people.	Have you ever been unable to stop picking at your skin?
B_bfi2xs_12__ace_1	B	bfi2xs_12	ace_1	ace_1	trait	Agreeableness	childhood	Childhood adversity	I am someone who assumes the best about people.	During your first 18 years of life, did you live with anyone who was depressed, mentally ill, or suicidal?
B_bfi2xs_12__bmmrs_1	B	bfi2xs_12	bmmrs_1	bmmrs_1	trait	Agreeableness	self_state	Daily spiritual experience	I am someone who assumes the best about people.	I feel God's (or a higher power's) presence
B_bfi2xs_12__mhqukb_5	B	bfi2xs_12	mhqukb_5	mhqukb_5	trait	Agreeableness	lifetime	Depression	I am someone who assumes the best about people.	Have you ever had a time in your life when you felt sad, blue, or depressed for two weeks or more in a row?
B_bfi2xs_12__sdoh_eds_1	B	bfi2xs_12	sdoh_eds_1	sdoh_eds_1	trait	Agreeableness	discrimination	Everyday discrimination	I am someone who assumes the best about people.	You are treated with less courtesy than other people are.
B_bfi2xs_12__hvs_1	B	bfi2xs_12	hvs_1	hvs_1	trait	Agreeableness	food_scarcity	Food insecurity	I am someone who assumes the best about people.	Within the past 12 months, we worried whether our food would run out before we got money to buy more.
B_bfi2xs_12__gad7_1	B	bfi2xs_12	gad7_1	gad7_1	trait	Agreeableness	symptom	Generalized anxiety	I am someone who assumes the best about people.	Feeling nervous, anxious, or on edge
B_bfi2xs_12__sdoh_dms_1	B	bfi2xs_12	sdoh_dms_1	sdoh_dms_1	trait	Agreeableness	discrimination	Healthcare discrimination	I am someone who assumes the best about people.	You are treated with less courtesy than other people.
B_bfi2xs_12__livingsituation_stablehouseconcern	B	bfi2xs_12	livingsituation_stablehouseconcern	livingsituation_stablehouseconcern	trait	Agreeableness	housing	Housing instability	I am someone who assumes the best about people.	In the past 6 months, have you been worried or concerned about NOT having a place to live?
A_bfi2xs_13__asrs_1	A	bfi2xs_13	asrs_1	bfi2xs_13	trait	Conscientiousness	frequency_behavior	Adult ADHD	I am someone who is reliable, can always be counted on.	How often do you have trouble wrapping up the final details of a project, once the challenging parts have been done?
A_bfi2xs_13__alcohol_alcoholparticipant	A	bfi2xs_13	alcohol_alcoholparticipant	bfi2xs_13	trait	Conscientiousness	lifetime	Substance use	I am someone who is reliable, can always be counted on.	In your entire life, have you had at least 1 drink of any kind of alcohol, not counting small tastes or sips? (By a "drink," we mean a can or bottle of beer, a glass of wine or a wine cooler, a shot of liquor, or a mixed drink with liquor in it.)
A_bfi2xs_13__overallhealth_emotionalproblem7days	A	bfi2xs_13	overallhealth_emotionalproblem7days	bfi2xs_13	trait	Conscientiousness	self_rating	Self-rated health	I am someone who is reliable, can always be counted on.	In the past 7 days, how often have you been bothered by emotional problems such as feeling anxious, depressed, or irritable?
A_bfi2xs_13__bmmrs_1	A	bfi2xs_13	bmmrs_1	bfi2xs_13	trait	Conscientiousness	self_state	Daily spiritual experience	I am someone who is reliable, can always be counted on.	I feel God's (or a higher power's) presence
A_bfi2xs_13__sdoh_cpss_1	A	bfi2xs_13	sdoh_cpss_1	bfi2xs_13	trait	Conscientiousness	stress_frequency	Perceived stress	I am someone who is reliable, can always be counted on.	In the last month, how often have you been upset because of something that happened unexpectedly?
A_bfi2xs_13__gad7_1	A	bfi2xs_13	gad7_1	bfi2xs_13	trait	Conscientiousness	symptom	Generalized anxiety	I am someone who is reliable, can always be counted on.	Feeling nervous, anxious, or on edge
A_bfi2xs_13__asrs_2	A	bfi2xs_13	asrs_2	bfi2xs_13	trait	Conscientiousness	frequency_behavior	Adult ADHD	I am someone who is reliable, can always be counted on.	How often do you have difficulty getting things in order when you have to do a task that requires organization?
A_bfi2xs_13__cidi5_16	A	bfi2xs_13	cidi5_16	bfi2xs_13	trait	Conscientiousness	lifetime	Panic & phobia	I am someone who is reliable, can always be counted on.	With this definition in mind, did you ever in your life have a panic attack?
A_bfi2xs_13__overallhealth_generalmentalhealth	A	bfi2xs_13	overallhealth_generalmentalhealth	bfi2xs_13	trait	Conscientiousness	self_rating	Self-rated health	I am someone who is reliable, can always be counted on.	In general, how would you rate your mental health, including your mood and your ability to think?
A_bfi2xs_13__bmmrs_2	A	bfi2xs_13	bmmrs_2	bfi2xs_13	trait	Conscientiousness	self_state	Daily spiritual experience	I am someone who is reliable, can always be counted on.	I find strength and comfort in my religion
B_bfi2xs_13__asrs_1	B	bfi2xs_13	asrs_1	asrs_1	trait	Conscientiousness	frequency_behavior	Adult ADHD	I am someone who is reliable, can always be counted on.	How often do you have trouble wrapping up the final details of a project, once the challenging parts have been done?
B_bfi2xs_13__cidi5_25	B	bfi2xs_13	cidi5_25	cidi5_25	trait	Conscientiousness	lifetime	Body-focused repetitive behavior	I am someone who is reliable, can always be counted on.	Have you ever been unable to stop picking at your skin?
B_bfi2xs_13__ace_1	B	bfi2xs_13	ace_1	ace_1	trait	Conscientiousness	childhood	Childhood adversity	I am someone who is reliable, can always be counted on.	During your first 18 years of life, did you live with anyone who was depressed, mentally ill, or suicidal?
B_bfi2xs_13__bmmrs_1	B	bfi2xs_13	bmmrs_1	bmmrs_1	trait	Conscientiousness	self_state	Daily spiritual experience	I am someone who is reliable, can always be counted on.	I feel God's (or a higher power's) presence
B_bfi2xs_13__mhqukb_5	B	bfi2xs_13	mhqukb_5	mhqukb_5	trait	Conscientiousness	lifetime	Depression	I am someone who is reliable, can always be counted on.	Have you ever had a time in your life when you felt sad, blue, or depressed for two weeks or more in a row?
B_bfi2xs_13__sdoh_eds_1	B	bfi2xs_13	sdoh_eds_1	sdoh_eds_1	trait	Conscientiousness	discrimination	Everyday discrimination	I am someone who is reliable, can always be counted on.	You are treated with less courtesy than other people are.
B_bfi2xs_13__hvs_1	B	bfi2xs_13	hvs_1	hvs_1	trait	Conscientiousness	food_scarcity	Food insecurity	I am someone who is reliable, can always be counted on.	Within the past 12 months, we worried whether our food would run out before we got money to buy more.
B_bfi2xs_13__gad7_1	B	bfi2xs_13	gad7_1	gad7_1	trait	Conscientiousness	symptom	Generalized anxiety	I am someone who is reliable, can always be counted on.	Feeling nervous, anxious, or on edge
B_bfi2xs_13__sdoh_dms_1	B	bfi2xs_13	sdoh_dms_1	sdoh_dms_1	trait	Conscientiousness	discrimination	Healthcare discrimination	I am someone who is reliable, can always be counted on.	You are treated with less courtesy than other people.
B_bfi2xs_13__livingsituation_stablehouseconcern	B	bfi2xs_13	livingsituation_stablehouseconcern	livingsituation_stablehouseconcern	trait	Conscientiousness	housing	Housing instability	I am someone who is reliable, can always be counted on.	In the past 6 months, have you been worried or concerned about NOT having a place to live?
A_bfi2xs_14__asrs_1	A	bfi2xs_14	asrs_1	bfi2xs_14	trait	Negative emotionality	frequency_behavior	Adult ADHD	I am someone who is emotionally stable, not easily upset.	How often do you have trouble wrapping up the final details of a project, once the challenging parts have been done?
A_bfi2xs_14__alcohol_alcoholparticipant	A	bfi2xs_14	alcohol_alcoholparticipant	bfi2xs_14	trait	Negative emotionality	lifetime	Substance use	I am someone who is emotionally stable, not easily upset.	In your entire life, have you had at least 1 drink of any kind of alcohol, not counting small tastes or sips? (By a "drink," we mean a can or bottle of beer, a glass of wine or a wine cooler, a shot of liquor, or a mixed drink with liquor in it.)
A_bfi2xs_14__overallhealth_emotionalproblem7days	A	bfi2xs_14	overallhealth_emotionalproblem7days	bfi2xs_14	trait	Negative emotionality	self_rating	Self-rated health	I am someone who is emotionally stable, not easily upset.	In the past 7 days, how often have you been bothered by emotional problems such as feeling anxious, depressed, or irritable?
A_bfi2xs_14__bmmrs_1	A	bfi2xs_14	bmmrs_1	bfi2xs_14	trait	Negative emotionality	self_state	Daily spiritual experience	I am someone who is emotionally stable, not easily upset.	I feel God's (or a higher power's) presence
A_bfi2xs_14__sdoh_cpss_1	A	bfi2xs_14	sdoh_cpss_1	bfi2xs_14	trait	Negative emotionality	stress_frequency	Perceived stress	I am someone who is emotionally stable, not easily upset.	In the last month, how often have you been upset because of something that happened unexpectedly?
A_bfi2xs_14__gad7_1	A	bfi2xs_14	gad7_1	bfi2xs_14	trait	Negative emotionality	symptom	Generalized anxiety	I am someone who is emotionally stable, not easily upset.	Feeling nervous, anxious, or on edge
A_bfi2xs_14__asrs_2	A	bfi2xs_14	asrs_2	bfi2xs_14	trait	Negative emotionality	frequency_behavior	Adult ADHD	I am someone who is emotionally stable, not easily upset.	How often do you have difficulty getting things in order when you have to do a task that requires organization?
A_bfi2xs_14__cidi5_16	A	bfi2xs_14	cidi5_16	bfi2xs_14	trait	Negative emotionality	lifetime	Panic & phobia	I am someone who is emotionally stable, not easily upset.	With this definition in mind, did you ever in your life have a panic attack?
A_bfi2xs_14__overallhealth_generalmentalhealth	A	bfi2xs_14	overallhealth_generalmentalhealth	bfi2xs_14	trait	Negative emotionality	self_rating	Self-rated health	I am someone who is emotionally stable, not easily upset.	In general, how would you rate your mental health, including your mood and your ability to think?
A_bfi2xs_14__bmmrs_2	A	bfi2xs_14	bmmrs_2	bfi2xs_14	trait	Negative emotionality	self_state	Daily spiritual experience	I am someone who is emotionally stable, not easily upset.	I find strength and comfort in my religion
B_bfi2xs_14__asrs_1	B	bfi2xs_14	asrs_1	asrs_1	trait	Negative emotionality	frequency_behavior	Adult ADHD	I am someone who is emotionally stable, not easily upset.	How often do you have trouble wrapping up the final details of a project, once the challenging parts have been done?
B_bfi2xs_14__cidi5_25	B	bfi2xs_14	cidi5_25	cidi5_25	trait	Negative emotionality	lifetime	Body-focused repetitive behavior	I am someone who is emotionally stable, not easily upset.	Have you ever been unable to stop picking at your skin?
B_bfi2xs_14__ace_1	B	bfi2xs_14	ace_1	ace_1	trait	Negative emotionality	childhood	Childhood adversity	I am someone who is emotionally stable, not easily upset.	During your first 18 years of life, did you live with anyone who was depressed, mentally ill, or suicidal?
B_bfi2xs_14__bmmrs_1	B	bfi2xs_14	bmmrs_1	bmmrs_1	trait	Negative emotionality	self_state	Daily spiritual experience	I am someone who is emotionally stable, not easily upset.	I feel God's (or a higher power's) presence
B_bfi2xs_14__mhqukb_5	B	bfi2xs_14	mhqukb_5	mhqukb_5	trait	Negative emotionality	lifetime	Depression	I am someone who is emotionally stable, not easily upset.	Have you ever had a time in your life when you felt sad, blue, or depressed for two weeks or more in a row?
B_bfi2xs_14__sdoh_eds_1	B	bfi2xs_14	sdoh_eds_1	sdoh_eds_1	trait	Negative emotionality	discrimination	Everyday discrimination	I am someone who is emotionally stable, not easily upset.	You are treated with less courtesy than other people are.
B_bfi2xs_14__hvs_1	B	bfi2xs_14	hvs_1	hvs_1	trait	Negative emotionality	food_scarcity	Food insecurity	I am someone who is emotionally stable, not easily upset.	Within the past 12 months, we worried whether our food would run out before we got money to buy more.
B_bfi2xs_14__gad7_1	B	bfi2xs_14	gad7_1	gad7_1	trait	Negative emotionality	symptom	Generalized anxiety	I am someone who is emotionally stable, not easily upset.	Feeling nervous, anxious, or on edge
B_bfi2xs_14__sdoh_dms_1	B	bfi2xs_14	sdoh_dms_1	sdoh_dms_1	trait	Negative emotionality	discrimination	Healthcare discrimination	I am someone who is emotionally stable, not easily upset.	You are treated with less courtesy than other people.
B_bfi2xs_14__livingsituation_stablehouseconcern	B	bfi2xs_14	livingsituation_stablehouseconcern	livingsituation_stablehouseconcern	trait	Negative emotionality	housing	Housing instability	I am someone who is emotionally stable, not easily upset.	In the past 6 months, have you been worried or concerned about NOT having a place to live?
A_bfi2xs_15__asrs_1	A	bfi2xs_15	asrs_1	bfi2xs_15	trait	Open-mindedness	frequency_behavior	Adult ADHD	I am someone who is original, comes up with new ideas.	How often do you have trouble wrapping up the final details of a project, once the challenging parts have been done?
A_bfi2xs_15__alcohol_alcoholparticipant	A	bfi2xs_15	alcohol_alcoholparticipant	bfi2xs_15	trait	Open-mindedness	lifetime	Substance use	I am someone who is original, comes up with new ideas.	In your entire life, have you had at least 1 drink of any kind of alcohol, not counting small tastes or sips? (By a "drink," we mean a can or bottle of beer, a glass of wine or a wine cooler, a shot of liquor, or a mixed drink with liquor in it.)
A_bfi2xs_15__overallhealth_emotionalproblem7days	A	bfi2xs_15	overallhealth_emotionalproblem7days	bfi2xs_15	trait	Open-mindedness	self_rating	Self-rated health	I am someone who is original, comes up with new ideas.	In the past 7 days, how often have you been bothered by emotional problems such as feeling anxious, depressed, or irritable?
A_bfi2xs_15__bmmrs_1	A	bfi2xs_15	bmmrs_1	bfi2xs_15	trait	Open-mindedness	self_state	Daily spiritual experience	I am someone who is original, comes up with new ideas.	I feel God's (or a higher power's) presence
A_bfi2xs_15__sdoh_cpss_1	A	bfi2xs_15	sdoh_cpss_1	bfi2xs_15	trait	Open-mindedness	stress_frequency	Perceived stress	I am someone who is original, comes up with new ideas.	In the last month, how often have you been upset because of something that happened unexpectedly?
A_bfi2xs_15__gad7_1	A	bfi2xs_15	gad7_1	bfi2xs_15	trait	Open-mindedness	symptom	Generalized anxiety	I am someone who is original, comes up with new ideas.	Feeling nervous, anxious, or on edge
A_bfi2xs_15__asrs_2	A	bfi2xs_15	asrs_2	bfi2xs_15	trait	Open-mindedness	frequency_behavior	Adult ADHD	I am someone who is original, comes up with new ideas.	How often do you have difficulty getting things in order when you have to do a task that requires organization?
A_bfi2xs_15__cidi5_16	A	bfi2xs_15	cidi5_16	bfi2xs_15	trait	Open-mindedness	lifetime	Panic & phobia	I am someone who is original, comes up with new ideas.	With this definition in mind, did you ever in your life have a panic attack?
A_bfi2xs_15__overallhealth_generalmentalhealth	A	bfi2xs_15	overallhealth_generalmentalhealth	bfi2xs_15	trait	Open-mindedness	self_rating	Self-rated health	I am someone who is original, comes up with new ideas.	In general, how would you rate your mental health, including your mood and your ability to think?
A_bfi2xs_15__bmmrs_2	A	bfi2xs_15	bmmrs_2	bfi2xs_15	trait	Open-mindedness	self_state	Daily spiritual experience	I am someone who is original, comes up with new ideas.	I find strength and comfort in my religion
B_bfi2xs_15__asrs_1	B	bfi2xs_15	asrs_1	asrs_1	trait	Open-mindedness	frequency_behavior	Adult ADHD	I am someone who is original, comes up with new ideas.	How often do you have trouble wrapping up the final details of a project, once the challenging parts have been done?
B_bfi2xs_15__cidi5_25	B	bfi2xs_15	cidi5_25	cidi5_25	trait	Open-mindedness	lifetime	Body-focused repetitive behavior	I am someone who is original, comes up with new ideas.	Have you ever been unable to stop picking at your skin?
B_bfi2xs_15__ace_1	B	bfi2xs_15	ace_1	ace_1	trait	Open-mindedness	childhood	Childhood adversity	I am someone who is original, comes up with new ideas.	During your first 18 years of life, did you live with anyone who was depressed, mentally ill, or suicidal?
B_bfi2xs_15__bmmrs_1	B	bfi2xs_15	bmmrs_1	bmmrs_1	trait	Open-mindedness	self_state	Daily spiritual experience	I am someone who is original, comes up with new ideas.	I feel God's (or a higher power's) presence
B_bfi2xs_15__mhqukb_5	B	bfi2xs_15	mhqukb_5	mhqukb_5	trait	Open-mindedness	lifetime	Depression	I am someone who is original, comes up with new ideas.	Have you ever had a time in your life when you felt sad, blue, or depressed for two weeks or more in a row?
B_bfi2xs_15__sdoh_eds_1	B	bfi2xs_15	sdoh_eds_1	sdoh_eds_1	trait	Open-mindedness	discrimination	Everyday discrimination	I am someone who is original, comes up with new ideas.	You are treated with less courtesy than other people are.
B_bfi2xs_15__hvs_1	B	bfi2xs_15	hvs_1	hvs_1	trait	Open-mindedness	food_scarcity	Food insecurity	I am someone who is original, comes up with new ideas.	Within the past 12 months, we worried whether our food would run out before we got money to buy more.
B_bfi2xs_15__gad7_1	B	bfi2xs_15	gad7_1	gad7_1	trait	Open-mindedness	symptom	Generalized anxiety	I am someone who is original, comes up with new ideas.	Feeling nervous, anxious, or on edge
B_bfi2xs_15__sdoh_dms_1	B	bfi2xs_15	sdoh_dms_1	sdoh_dms_1	trait	Open-mindedness	discrimination	Healthcare discrimination	I am someone who is original, comes up with new ideas.	You are treated with less courtesy than other people.
B_bfi2xs_15__livingsituation_stablehouseconcern	B	bfi2xs_15	livingsituation_stablehouseconcern	livingsituation_stablehouseconcern	trait	Open-mindedness	housing	Housing instability	I am someone who is original, comes up with new ideas.	In the past 6 months, have you been worried or concerned about NOT having a place to live?
A_bfi2xs_2__asrs_1	A	bfi2xs_2	asrs_1	bfi2xs_2	trait	Agreeableness	frequency_behavior	Adult ADHD	I am someone who is compassionate, has a soft heart.	How often do you have trouble wrapping up the final details of a project, once the challenging parts have been done?
A_bfi2xs_2__alcohol_alcoholparticipant	A	bfi2xs_2	alcohol_alcoholparticipant	bfi2xs_2	trait	Agreeableness	lifetime	Substance use	I am someone who is compassionate, has a soft heart.	In your entire life, have you had at least 1 drink of any kind of alcohol, not counting small tastes or sips? (By a "drink," we mean a can or bottle of beer, a glass of wine or a wine cooler, a shot of liquor, or a mixed drink with liquor in it.)
A_bfi2xs_2__overallhealth_emotionalproblem7days	A	bfi2xs_2	overallhealth_emotionalproblem7days	bfi2xs_2	trait	Agreeableness	self_rating	Self-rated health	I am someone who is compassionate, has a soft heart.	In the past 7 days, how often have you been bothered by emotional problems such as feeling anxious, depressed, or irritable?
A_bfi2xs_2__bmmrs_1	A	bfi2xs_2	bmmrs_1	bfi2xs_2	trait	Agreeableness	self_state	Daily spiritual experience	I am someone who is compassionate, has a soft heart.	I feel God's (or a higher power's) presence
A_bfi2xs_2__sdoh_cpss_1	A	bfi2xs_2	sdoh_cpss_1	bfi2xs_2	trait	Agreeableness	stress_frequency	Perceived stress	I am someone who is compassionate, has a soft heart.	In the last month, how often have you been upset because of something that happened unexpectedly?
A_bfi2xs_2__gad7_1	A	bfi2xs_2	gad7_1	bfi2xs_2	trait	Agreeableness	symptom	Generalized anxiety	I am someone who is compassionate, has a soft heart.	Feeling nervous, anxious, or on edge
A_bfi2xs_2__asrs_2	A	bfi2xs_2	asrs_2	bfi2xs_2	trait	Agreeableness	frequency_behavior	Adult ADHD	I am someone who is compassionate, has a soft heart.	How often do you have difficulty getting things in order when you have to do a task that requires organization?
A_bfi2xs_2__cidi5_16	A	bfi2xs_2	cidi5_16	bfi2xs_2	trait	Agreeableness	lifetime	Panic & phobia	I am someone who is compassionate, has a soft heart.	With this definition in mind, did you ever in your life have a panic attack?
A_bfi2xs_2__overallhealth_generalmentalhealth	A	bfi2xs_2	overallhealth_generalmentalhealth	bfi2xs_2	trait	Agreeableness	self_rating	Self-rated health	I am someone who is compassionate, has a soft heart.	In general, how would you rate your mental health, including your mood and your ability to think?
A_bfi2xs_2__bmmrs_2	A	bfi2xs_2	bmmrs_2	bfi2xs_2	trait	Agreeableness	self_state	Daily spiritual experience	I am someone who is compassionate, has a soft heart.	I find strength and comfort in my religion
B_bfi2xs_2__asrs_1	B	bfi2xs_2	asrs_1	asrs_1	trait	Agreeableness	frequency_behavior	Adult ADHD	I am someone who is compassionate, has a soft heart.	How often do you have trouble wrapping up the final details of a project, once the challenging parts have been done?
B_bfi2xs_2__cidi5_25	B	bfi2xs_2	cidi5_25	cidi5_25	trait	Agreeableness	lifetime	Body-focused repetitive behavior	I am someone who is compassionate, has a soft heart.	Have you ever been unable to stop picking at your skin?
B_bfi2xs_2__ace_1	B	bfi2xs_2	ace_1	ace_1	trait	Agreeableness	childhood	Childhood adversity	I am someone who is compassionate, has a soft heart.	During your first 18 years of life, did you live with anyone who was depressed, mentally ill, or suicidal?
B_bfi2xs_2__bmmrs_1	B	bfi2xs_2	bmmrs_1	bmmrs_1	trait	Agreeableness	self_state	Daily spiritual experience	I am someone who is compassionate, has a soft heart.	I feel God's (or a higher power's) presence
B_bfi2xs_2__mhqukb_5	B	bfi2xs_2	mhqukb_5	mhqukb_5	trait	Agreeableness	lifetime	Depression	I am someone who is compassionate, has a soft heart.	Have you ever had a time in your life when you felt sad, blue, or depressed for two weeks or more in a row?
B_bfi2xs_2__sdoh_eds_1	B	bfi2xs_2	sdoh_eds_1	sdoh_eds_1	trait	Agreeableness	discrimination	Everyday discrimination	I am someone who is compassionate, has a soft heart.	You are treated with less courtesy than other people are.
B_bfi2xs_2__hvs_1	B	bfi2xs_2	hvs_1	hvs_1	trait	Agreeableness	food_scarcity	Food insecurity	I am someone who is compassionate, has a soft heart.	Within the past 12 months, we worried whether our food would run out before we got money to buy more.
B_bfi2xs_2__gad7_1	B	bfi2xs_2	gad7_1	gad7_1	trait	Agreeableness	symptom	Generalized anxiety	I am someone who is compassionate, has a soft heart.	Feeling nervous, anxious, or on edge
B_bfi2xs_2__sdoh_dms_1	B	bfi2xs_2	sdoh_dms_1	sdoh_dms_1	trait	Agreeableness	discrimination	Healthcare discrimination	I am someone who is compassionate, has a soft heart.	You are treated with less courtesy than other people.
B_bfi2xs_2__livingsituation_stablehouseconcern	B	bfi2xs_2	livingsituation_stablehouseconcern	livingsituation_stablehouseconcern	trait	Agreeableness	housing	Housing instability	I am someone who is compassionate, has a soft heart.	In the past 6 months, have you been worried or concerned about NOT having a place to live?
A_bfi2xs_3__asrs_1	A	bfi2xs_3	asrs_1	bfi2xs_3	trait	Conscientiousness	frequency_behavior	Adult ADHD	I am someone who tends to be disorganized.	How often do you have trouble wrapping up the final details of a project, once the challenging parts have been done?
A_bfi2xs_3__alcohol_alcoholparticipant	A	bfi2xs_3	alcohol_alcoholparticipant	bfi2xs_3	trait	Conscientiousness	lifetime	Substance use	I am someone who tends to be disorganized.	In your entire life, have you had at least 1 drink of any kind of alcohol, not counting small tastes or sips? (By a "drink," we mean a can or bottle of beer, a glass of wine or a wine cooler, a shot of liquor, or a mixed drink with liquor in it.)
A_bfi2xs_3__overallhealth_emotionalproblem7days	A	bfi2xs_3	overallhealth_emotionalproblem7days	bfi2xs_3	trait	Conscientiousness	self_rating	Self-rated health	I am someone who tends to be disorganized.	In the past 7 days, how often have you been bothered by emotional problems such as feeling anxious, depressed, or irritable?
A_bfi2xs_3__bmmrs_1	A	bfi2xs_3	bmmrs_1	bfi2xs_3	trait	Conscientiousness	self_state	Daily spiritual experience	I am someone who tends to be disorganized.	I feel God's (or a higher power's) presence
A_bfi2xs_3__sdoh_cpss_1	A	bfi2xs_3	sdoh_cpss_1	bfi2xs_3	trait	Conscientiousness	stress_frequency	Perceived stress	I am someone who tends to be disorganized.	In the last month, how often have you been upset because of something that happened unexpectedly?
A_bfi2xs_3__gad7_1	A	bfi2xs_3	gad7_1	bfi2xs_3	trait	Conscientiousness	symptom	Generalized anxiety	I am someone who tends to be disorganized.	Feeling nervous, anxious, or on edge
A_bfi2xs_3__asrs_2	A	bfi2xs_3	asrs_2	bfi2xs_3	trait	Conscientiousness	frequency_behavior	Adult ADHD	I am someone who tends to be disorganized.	How often do you have difficulty getting things in order when you have to do a task that requires organization?
A_bfi2xs_3__cidi5_16	A	bfi2xs_3	cidi5_16	bfi2xs_3	trait	Conscientiousness	lifetime	Panic & phobia	I am someone who tends to be disorganized.	With this definition in mind, did you ever in your life have a panic attack?
A_bfi2xs_3__overallhealth_generalmentalhealth	A	bfi2xs_3	overallhealth_generalmentalhealth	bfi2xs_3	trait	Conscientiousness	self_rating	Self-rated health	I am someone who tends to be disorganized.	In general, how would you rate your mental health, including your mood and your ability to think?
A_bfi2xs_3__bmmrs_2	A	bfi2xs_3	bmmrs_2	bfi2xs_3	trait	Conscientiousness	self_state	Daily spiritual experience	I am someone who tends to be disorganized.	I find strength and comfort in my religion
B_bfi2xs_3__asrs_1	B	bfi2xs_3	asrs_1	asrs_1	trait	Conscientiousness	frequency_behavior	Adult ADHD	I am someone who tends to be disorganized.	How often do you have trouble wrapping up the final details of a project, once the challenging parts have been done?
B_bfi2xs_3__cidi5_25	B	bfi2xs_3	cidi5_25	cidi5_25	trait	Conscientiousness	lifetime	Body-focused repetitive behavior	I am someone who tends to be disorganized.	Have you ever been unable to stop picking at your skin?
B_bfi2xs_3__ace_1	B	bfi2xs_3	ace_1	ace_1	trait	Conscientiousness	childhood	Childhood adversity	I am someone who tends to be disorganized.	During your first 18 years of life, did you live with anyone who was depressed, mentally ill, or suicidal?
B_bfi2xs_3__bmmrs_1	B	bfi2xs_3	bmmrs_1	bmmrs_1	trait	Conscientiousness	self_state	Daily spiritual experience	I am someone who tends to be disorganized.	I feel God's (or a higher power's) presence
B_bfi2xs_3__mhqukb_5	B	bfi2xs_3	mhqukb_5	mhqukb_5	trait	Conscientiousness	lifetime	Depression	I am someone who tends to be disorganized.	Have you ever had a time in your life when you felt sad, blue, or depressed for two weeks or more in a row?
B_bfi2xs_3__sdoh_eds_1	B	bfi2xs_3	sdoh_eds_1	sdoh_eds_1	trait	Conscientiousness	discrimination	Everyday discrimination	I am someone who tends to be disorganized.	You are treated with less courtesy than other people are.
B_bfi2xs_3__hvs_1	B	bfi2xs_3	hvs_1	hvs_1	trait	Conscientiousness	food_scarcity	Food insecurity	I am someone who tends to be disorganized.	Within the past 12 months, we worried whether our food would run out before we got money to buy more.
B_bfi2xs_3__gad7_1	B	bfi2xs_3	gad7_1	gad7_1	trait	Conscientiousness	symptom	Generalized anxiety	I am someone who tends to be disorganized.	Feeling nervous, anxious, or on edge
B_bfi2xs_3__sdoh_dms_1	B	bfi2xs_3	sdoh_dms_1	sdoh_dms_1	trait	Conscientiousness	discrimination	Healthcare discrimination	I am someone who tends to be disorganized.	You are treated with less courtesy than other people.
B_bfi2xs_3__livingsituation_stablehouseconcern	B	bfi2xs_3	livingsituation_stablehouseconcern	livingsituation_stablehouseconcern	trait	Conscientiousness	housing	Housing instability	I am someone who tends to be disorganized.	In the past 6 months, have you been worried or concerned about NOT having a place to live?
A_bfi2xs_4__asrs_1	A	bfi2xs_4	asrs_1	bfi2xs_4	trait	Negative emotionality	frequency_behavior	Adult ADHD	I am someone who worries a lot.	How often do you have trouble wrapping up the final details of a project, once the challenging parts have been done?
A_bfi2xs_4__alcohol_alcoholparticipant	A	bfi2xs_4	alcohol_alcoholparticipant	bfi2xs_4	trait	Negative emotionality	lifetime	Substance use	I am someone who worries a lot.	In your entire life, have you had at least 1 drink of any kind of alcohol, not counting small tastes or sips? (By a "drink," we mean a can or bottle of beer, a glass of wine or a wine cooler, a shot of liquor, or a mixed drink with liquor in it.)
A_bfi2xs_4__overallhealth_emotionalproblem7days	A	bfi2xs_4	overallhealth_emotionalproblem7days	bfi2xs_4	trait	Negative emotionality	self_rating	Self-rated health	I am someone who worries a lot.	In the past 7 days, how often have you been bothered by emotional problems such as feeling anxious, depressed, or irritable?
A_bfi2xs_4__bmmrs_1	A	bfi2xs_4	bmmrs_1	bfi2xs_4	trait	Negative emotionality	self_state	Daily spiritual experience	I am someone who worries a lot.	I feel God's (or a higher power's) presence
A_bfi2xs_4__sdoh_cpss_1	A	bfi2xs_4	sdoh_cpss_1	bfi2xs_4	trait	Negative emotionality	stress_frequency	Perceived stress	I am someone who worries a lot.	In the last month, how often have you been upset because of something that happened unexpectedly?
A_bfi2xs_4__gad7_1	A	bfi2xs_4	gad7_1	bfi2xs_4	trait	Negative emotionality	symptom	Generalized anxiety	I am someone who worries a lot.	Feeling nervous, anxious, or on edge
A_bfi2xs_4__asrs_2	A	bfi2xs_4	asrs_2	bfi2xs_4	trait	Negative emotionality	frequency_behavior	Adult ADHD	I am someone who worries a lot.	How often do you have difficulty getting things in order when you have to do a task that requires organization?
A_bfi2xs_4__cidi5_16	A	bfi2xs_4	cidi5_16	bfi2xs_4	trait	Negative emotionality	lifetime	Panic & phobia	I am someone who worries a lot.	With this definition in mind, did you ever in your life have a panic attack?
A_bfi2xs_4__overallhealth_generalmentalhealth	A	bfi2xs_4	overallhealth_generalmentalhealth	bfi2xs_4	trait	Negative emotionality	self_rating	Self-rated health	I am someone who worries a lot.	In general, how would you rate your mental health, including your mood and your ability to think?
A_bfi2xs_4__bmmrs_2	A	bfi2xs_4	bmmrs_2	bfi2xs_4	trait	Negative emotionality	self_state	Daily spiritual experience	I am someone who worries a lot.	I find strength and comfort in my religion
B_bfi2xs_4__asrs_1	B	bfi2xs_4	asrs_1	asrs_1	trait	Negative emotionality	frequency_behavior	Adult ADHD	I am someone who worries a lot.	How often do you have trouble wrapping up the final details of a project, once the challenging parts have been done?
B_bfi2xs_4__cidi5_25	B	bfi2xs_4	cidi5_25	cidi5_25	trait	Negative emotionality	lifetime	Body-focused repetitive behavior	I am someone who worries a lot.	Have you ever been unable to stop picking at your skin?
B_bfi2xs_4__ace_1	B	bfi2xs_4	ace_1	ace_1	trait	Negative emotionality	childhood	Childhood adversity	I am someone who worries a lot.	During your first 18 years of life, did you live with anyone who was depressed, mentally ill, or suicidal?
B_bfi2xs_4__bmmrs_1	B	bfi2xs_4	bmmrs_1	bmmrs_1	trait	Negative emotionality	self_state	Daily spiritual experience	I am someone who worries a lot.	I feel God's (or a higher power's) presence
B_bfi2xs_4__mhqukb_5	B	bfi2xs_4	mhqukb_5	mhqukb_5	trait	Negative emotionality	lifetime	Depression	I am someone who worries a lot.	Have you ever had a time in your life when you felt sad, blue, or depressed for two weeks or more in a row?
B_bfi2xs_4__sdoh_eds_1	B	bfi2xs_4	sdoh_eds_1	sdoh_eds_1	trait	Negative emotionality	discrimination	Everyday discrimination	I am someone who worries a lot.	You are treated with less courtesy than other people are.
B_bfi2xs_4__hvs_1	B	bfi2xs_4	hvs_1	hvs_1	trait	Negative emotionality	food_scarcity	Food insecurity	I am someone who worries a lot.	Within the past 12 months, we worried whether our food would run out before we got money to buy more.
B_bfi2xs_4__gad7_1	B	bfi2xs_4	gad7_1	gad7_1	trait	Negative emotionality	symptom	Generalized anxiety	I am someone who worries a lot.	Feeling nervous, anxious, or on edge
B_bfi2xs_4__sdoh_dms_1	B	bfi2xs_4	sdoh_dms_1	sdoh_dms_1	trait	Negative emotionality	discrimination	Healthcare discrimination	I am someone who worries a lot.	You are treated with less courtesy than other people.
B_bfi2xs_4__livingsituation_stablehouseconcern	B	bfi2xs_4	livingsituation_stablehouseconcern	livingsituation_stablehouseconcern	trait	Negative emotionality	housing	Housing instability	I am someone who worries a lot.	In the past 6 months, have you been worried or concerned about NOT having a place to live?
A_bfi2xs_5__asrs_1	A	bfi2xs_5	asrs_1	bfi2xs_5	trait	Open-mindedness	frequency_behavior	Adult ADHD	I am someone who is fascinated by art, music, or literature.	How often do you have trouble wrapping up the final details of a project, once the challenging parts have been done?
A_bfi2xs_5__alcohol_alcoholparticipant	A	bfi2xs_5	alcohol_alcoholparticipant	bfi2xs_5	trait	Open-mindedness	lifetime	Substance use	I am someone who is fascinated by art, music, or literature.	In your entire life, have you had at least 1 drink of any kind of alcohol, not counting small tastes or sips? (By a "drink," we mean a can or bottle of beer, a glass of wine or a wine cooler, a shot of liquor, or a mixed drink with liquor in it.)
A_bfi2xs_5__overallhealth_emotionalproblem7days	A	bfi2xs_5	overallhealth_emotionalproblem7days	bfi2xs_5	trait	Open-mindedness	self_rating	Self-rated health	I am someone who is fascinated by art, music, or literature.	In the past 7 days, how often have you been bothered by emotional problems such as feeling anxious, depressed, or irritable?
A_bfi2xs_5__bmmrs_1	A	bfi2xs_5	bmmrs_1	bfi2xs_5	trait	Open-mindedness	self_state	Daily spiritual experience	I am someone who is fascinated by art, music, or literature.	I feel God's (or a higher power's) presence
A_bfi2xs_5__sdoh_cpss_1	A	bfi2xs_5	sdoh_cpss_1	bfi2xs_5	trait	Open-mindedness	stress_frequency	Perceived stress	I am someone who is fascinated by art, music, or literature.	In the last month, how often have you been upset because of something that happened unexpectedly?
A_bfi2xs_5__gad7_1	A	bfi2xs_5	gad7_1	bfi2xs_5	trait	Open-mindedness	symptom	Generalized anxiety	I am someone who is fascinated by art, music, or literature.	Feeling nervous, anxious, or on edge
A_bfi2xs_5__asrs_2	A	bfi2xs_5	asrs_2	bfi2xs_5	trait	Open-mindedness	frequency_behavior	Adult ADHD	I am someone who is fascinated by art, music, or literature.	How often do you have difficulty getting things in order when you have to do a task that requires organization?
A_bfi2xs_5__cidi5_16	A	bfi2xs_5	cidi5_16	bfi2xs_5	trait	Open-mindedness	lifetime	Panic & phobia	I am someone who is fascinated by art, music, or literature.	With this definition in mind, did you ever in your life have a panic attack?
A_bfi2xs_5__overallhealth_generalmentalhealth	A	bfi2xs_5	overallhealth_generalmentalhealth	bfi2xs_5	trait	Open-mindedness	self_rating	Self-rated health	I am someone who is fascinated by art, music, or literature.	In general, how would you rate your mental health, including your mood and your ability to think?
A_bfi2xs_5__bmmrs_2	A	bfi2xs_5	bmmrs_2	bfi2xs_5	trait	Open-mindedness	self_state	Daily spiritual experience	I am someone who is fascinated by art, music, or literature.	I find strength and comfort in my religion
B_bfi2xs_5__asrs_1	B	bfi2xs_5	asrs_1	asrs_1	trait	Open-mindedness	frequency_behavior	Adult ADHD	I am someone who is fascinated by art, music, or literature.	How often do you have trouble wrapping up the final details of a project, once the challenging parts have been done?
B_bfi2xs_5__cidi5_25	B	bfi2xs_5	cidi5_25	cidi5_25	trait	Open-mindedness	lifetime	Body-focused repetitive behavior	I am someone who is fascinated by art, music, or literature.	Have you ever been unable to stop picking at your skin?
B_bfi2xs_5__ace_1	B	bfi2xs_5	ace_1	ace_1	trait	Open-mindedness	childhood	Childhood adversity	I am someone who is fascinated by art, music, or literature.	During your first 18 years of life, did you live with anyone who was depressed, mentally ill, or suicidal?
B_bfi2xs_5__bmmrs_1	B	bfi2xs_5	bmmrs_1	bmmrs_1	trait	Open-mindedness	self_state	Daily spiritual experience	I am someone who is fascinated by art, music, or literature.	I feel God's (or a higher power's) presence
B_bfi2xs_5__mhqukb_5	B	bfi2xs_5	mhqukb_5	mhqukb_5	trait	Open-mindedness	lifetime	Depression	I am someone who is fascinated by art, music, or literature.	Have you ever had a time in your life when you felt sad, blue, or depressed for two weeks or more in a row?
B_bfi2xs_5__sdoh_eds_1	B	bfi2xs_5	sdoh_eds_1	sdoh_eds_1	trait	Open-mindedness	discrimination	Everyday discrimination	I am someone who is fascinated by art, music, or literature.	You are treated with less courtesy than other people are.
B_bfi2xs_5__hvs_1	B	bfi2xs_5	hvs_1	hvs_1	trait	Open-mindedness	food_scarcity	Food insecurity	I am someone who is fascinated by art, music, or literature.	Within the past 12 months, we worried whether our food would run out before we got money to buy more.
B_bfi2xs_5__gad7_1	B	bfi2xs_5	gad7_1	gad7_1	trait	Open-mindedness	symptom	Generalized anxiety	I am someone who is fascinated by art, music, or literature.	Feeling nervous, anxious, or on edge
B_bfi2xs_5__sdoh_dms_1	B	bfi2xs_5	sdoh_dms_1	sdoh_dms_1	trait	Open-mindedness	discrimination	Healthcare discrimination	I am someone who is fascinated by art, music, or literature.	You are treated with less courtesy than other people.
B_bfi2xs_5__livingsituation_stablehouseconcern	B	bfi2xs_5	livingsituation_stablehouseconcern	livingsituation_stablehouseconcern	trait	Open-mindedness	housing	Housing instability	I am someone who is fascinated by art, music, or literature.	In the past 6 months, have you been worried or concerned about NOT having a place to live?
A_bfi2xs_6__asrs_1	A	bfi2xs_6	asrs_1	bfi2xs_6	trait	Extraversion	frequency_behavior	Adult ADHD	I am someone who is dominant, acts as a leader.	How often do you have trouble wrapping up the final details of a project, once the challenging parts have been done?
A_bfi2xs_6__alcohol_alcoholparticipant	A	bfi2xs_6	alcohol_alcoholparticipant	bfi2xs_6	trait	Extraversion	lifetime	Substance use	I am someone who is dominant, acts as a leader.	In your entire life, have you had at least 1 drink of any kind of alcohol, not counting small tastes or sips? (By a "drink," we mean a can or bottle of beer, a glass of wine or a wine cooler, a shot of liquor, or a mixed drink with liquor in it.)
A_bfi2xs_6__overallhealth_emotionalproblem7days	A	bfi2xs_6	overallhealth_emotionalproblem7days	bfi2xs_6	trait	Extraversion	self_rating	Self-rated health	I am someone who is dominant, acts as a leader.	In the past 7 days, how often have you been bothered by emotional problems such as feeling anxious, depressed, or irritable?
A_bfi2xs_6__bmmrs_1	A	bfi2xs_6	bmmrs_1	bfi2xs_6	trait	Extraversion	self_state	Daily spiritual experience	I am someone who is dominant, acts as a leader.	I feel God's (or a higher power's) presence
A_bfi2xs_6__sdoh_cpss_1	A	bfi2xs_6	sdoh_cpss_1	bfi2xs_6	trait	Extraversion	stress_frequency	Perceived stress	I am someone who is dominant, acts as a leader.	In the last month, how often have you been upset because of something that happened unexpectedly?
A_bfi2xs_6__gad7_1	A	bfi2xs_6	gad7_1	bfi2xs_6	trait	Extraversion	symptom	Generalized anxiety	I am someone who is dominant, acts as a leader.	Feeling nervous, anxious, or on edge
A_bfi2xs_6__asrs_2	A	bfi2xs_6	asrs_2	bfi2xs_6	trait	Extraversion	frequency_behavior	Adult ADHD	I am someone who is dominant, acts as a leader.	How often do you have difficulty getting things in order when you have to do a task that requires organization?
A_bfi2xs_6__cidi5_16	A	bfi2xs_6	cidi5_16	bfi2xs_6	trait	Extraversion	lifetime	Panic & phobia	I am someone who is dominant, acts as a leader.	With this definition in mind, did you ever in your life have a panic attack?
A_bfi2xs_6__overallhealth_generalmentalhealth	A	bfi2xs_6	overallhealth_generalmentalhealth	bfi2xs_6	trait	Extraversion	self_rating	Self-rated health	I am someone who is dominant, acts as a leader.	In general, how would you rate your mental health, including your mood and your ability to think?
A_bfi2xs_6__bmmrs_2	A	bfi2xs_6	bmmrs_2	bfi2xs_6	trait	Extraversion	self_state	Daily spiritual experience	I am someone who is dominant, acts as a leader.	I find strength and comfort in my religion
B_bfi2xs_6__asrs_1	B	bfi2xs_6	asrs_1	asrs_1	trait	Extraversion	frequency_behavior	Adult ADHD	I am someone who is dominant, acts as a leader.	How often do you have trouble wrapping up the final details of a project, once the challenging parts have been done?
B_bfi2xs_6__cidi5_25	B	bfi2xs_6	cidi5_25	cidi5_25	trait	Extraversion	lifetime	Body-focused repetitive behavior	I am someone who is dominant, acts as a leader.	Have you ever been unable to stop picking at your skin?
B_bfi2xs_6__ace_1	B	bfi2xs_6	ace_1	ace_1	trait	Extraversion	childhood	Childhood adversity	I am someone who is dominant, acts as a leader.	During your first 18 years of life, did you live with anyone who was depressed, mentally ill, or suicidal?
B_bfi2xs_6__bmmrs_1	B	bfi2xs_6	bmmrs_1	bmmrs_1	trait	Extraversion	self_state	Daily spiritual experience	I am someone who is dominant, acts as a leader.	I feel God's (or a higher power's) presence
B_bfi2xs_6__mhqukb_5	B	bfi2xs_6	mhqukb_5	mhqukb_5	trait	Extraversion	lifetime	Depression	I am someone who is dominant, acts as a leader.	Have you ever had a time in your life when you felt sad, blue, or depressed for two weeks or more in a row?
B_bfi2xs_6__sdoh_eds_1	B	bfi2xs_6	sdoh_eds_1	sdoh_eds_1	trait	Extraversion	discrimination	Everyday discrimination	I am someone who is dominant, acts as a leader.	You are treated with less courtesy than other people are.
B_bfi2xs_6__hvs_1	B	bfi2xs_6	hvs_1	hvs_1	trait	Extraversion	food_scarcity	Food insecurity	I am someone who is dominant, acts as a leader.	Within the past 12 months, we worried whether our food would run out before we got money to buy more.
B_bfi2xs_6__gad7_1	B	bfi2xs_6	gad7_1	gad7_1	trait	Extraversion	symptom	Generalized anxiety	I am someone who is dominant, acts as a leader.	Feeling nervous, anxious, or on edge
B_bfi2xs_6__sdoh_dms_1	B	bfi2xs_6	sdoh_dms_1	sdoh_dms_1	trait	Extraversion	discrimination	Healthcare discrimination	I am someone who is dominant, acts as a leader.	You are treated with less courtesy than other people.
B_bfi2xs_6__livingsituation_stablehouseconcern	B	bfi2xs_6	livingsituation_stablehouseconcern	livingsituation_stablehouseconcern	trait	Extraversion	housing	Housing instability	I am someone who is dominant, acts as a leader.	In the past 6 months, have you been worried or concerned about NOT having a place to live?
A_bfi2xs_7__asrs_1	A	bfi2xs_7	asrs_1	bfi2xs_7	trait	Agreeableness	frequency_behavior	Adult ADHD	I am someone who is sometimes rude to others.	How often do you have trouble wrapping up the final details of a project, once the challenging parts have been done?
A_bfi2xs_7__alcohol_alcoholparticipant	A	bfi2xs_7	alcohol_alcoholparticipant	bfi2xs_7	trait	Agreeableness	lifetime	Substance use	I am someone who is sometimes rude to others.	In your entire life, have you had at least 1 drink of any kind of alcohol, not counting small tastes or sips? (By a "drink," we mean a can or bottle of beer, a glass of wine or a wine cooler, a shot of liquor, or a mixed drink with liquor in it.)
A_bfi2xs_7__overallhealth_emotionalproblem7days	A	bfi2xs_7	overallhealth_emotionalproblem7days	bfi2xs_7	trait	Agreeableness	self_rating	Self-rated health	I am someone who is sometimes rude to others.	In the past 7 days, how often have you been bothered by emotional problems such as feeling anxious, depressed, or irritable?
A_bfi2xs_7__bmmrs_1	A	bfi2xs_7	bmmrs_1	bfi2xs_7	trait	Agreeableness	self_state	Daily spiritual experience	I am someone who is sometimes rude to others.	I feel God's (or a higher power's) presence
A_bfi2xs_7__sdoh_cpss_1	A	bfi2xs_7	sdoh_cpss_1	bfi2xs_7	trait	Agreeableness	stress_frequency	Perceived stress	I am someone who is sometimes rude to others.	In the last month, how often have you been upset because of something that happened unexpectedly?
A_bfi2xs_7__gad7_1	A	bfi2xs_7	gad7_1	bfi2xs_7	trait	Agreeableness	symptom	Generalized anxiety	I am someone who is sometimes rude to others.	Feeling nervous, anxious, or on edge
A_bfi2xs_7__asrs_2	A	bfi2xs_7	asrs_2	bfi2xs_7	trait	Agreeableness	frequency_behavior	Adult ADHD	I am someone who is sometimes rude to others.	How often do you have difficulty getting things in order when you have to do a task that requires organization?
A_bfi2xs_7__cidi5_16	A	bfi2xs_7	cidi5_16	bfi2xs_7	trait	Agreeableness	lifetime	Panic & phobia	I am someone who is sometimes rude to others.	With this definition in mind, did you ever in your life have a panic attack?
A_bfi2xs_7__overallhealth_generalmentalhealth	A	bfi2xs_7	overallhealth_generalmentalhealth	bfi2xs_7	trait	Agreeableness	self_rating	Self-rated health	I am someone who is sometimes rude to others.	In general, how would you rate your mental health, including your mood and your ability to think?
A_bfi2xs_7__bmmrs_2	A	bfi2xs_7	bmmrs_2	bfi2xs_7	trait	Agreeableness	self_state	Daily spiritual experience	I am someone who is sometimes rude to others.	I find strength and comfort in my religion
B_bfi2xs_7__asrs_1	B	bfi2xs_7	asrs_1	asrs_1	trait	Agreeableness	frequency_behavior	Adult ADHD	I am someone who is sometimes rude to others.	How often do you have trouble wrapping up the final details of a project, once the challenging parts have been done?
B_bfi2xs_7__cidi5_25	B	bfi2xs_7	cidi5_25	cidi5_25	trait	Agreeableness	lifetime	Body-focused repetitive behavior	I am someone who is sometimes rude to others.	Have you ever been unable to stop picking at your skin?
B_bfi2xs_7__ace_1	B	bfi2xs_7	ace_1	ace_1	trait	Agreeableness	childhood	Childhood adversity	I am someone who is sometimes rude to others.	During your first 18 years of life, did you live with anyone who was depressed, mentally ill, or suicidal?
B_bfi2xs_7__bmmrs_1	B	bfi2xs_7	bmmrs_1	bmmrs_1	trait	Agreeableness	self_state	Daily spiritual experience	I am someone who is sometimes rude to others.	I feel God's (or a higher power's) presence
B_bfi2xs_7__mhqukb_5	B	bfi2xs_7	mhqukb_5	mhqukb_5	trait	Agreeableness	lifetime	Depression	I am someone who is sometimes rude to others.	Have you ever had a time in your life when you felt sad, blue, or depressed for two weeks or more in a row?
B_bfi2xs_7__sdoh_eds_1	B	bfi2xs_7	sdoh_eds_1	sdoh_eds_1	trait	Agreeableness	discrimination	Everyday discrimination	I am someone who is sometimes rude to others.	You are treated with less courtesy than other people are.
B_bfi2xs_7__hvs_1	B	bfi2xs_7	hvs_1	hvs_1	trait	Agreeableness	food_scarcity	Food insecurity	I am someone who is sometimes rude to others.	Within the past 12 months, we worried whether our food would run out before we got money to buy more.
B_bfi2xs_7__gad7_1	B	bfi2xs_7	gad7_1	gad7_1	trait	Agreeableness	symptom	Generalized anxiety	I am someone who is sometimes rude to others.	Feeling nervous, anxious, or on edge
B_bfi2xs_7__sdoh_dms_1	B	bfi2xs_7	sdoh_dms_1	sdoh_dms_1	trait	Agreeableness	discrimination	Healthcare discrimination	I am someone who is sometimes rude to others.	You are treated with less courtesy than other people.
B_bfi2xs_7__livingsituation_stablehouseconcern	B	bfi2xs_7	livingsituation_stablehouseconcern	livingsituation_stablehouseconcern	trait	Agreeableness	housing	Housing instability	I am someone who is sometimes rude to others.	In the past 6 months, have you been worried or concerned about NOT having a place to live?
A_bfi2xs_8__asrs_1	A	bfi2xs_8	asrs_1	bfi2xs_8	trait	Conscientiousness	frequency_behavior	Adult ADHD	I am someone who has difficulty getting started on tasks.	How often do you have trouble wrapping up the final details of a project, once the challenging parts have been done?
A_bfi2xs_8__alcohol_alcoholparticipant	A	bfi2xs_8	alcohol_alcoholparticipant	bfi2xs_8	trait	Conscientiousness	lifetime	Substance use	I am someone who has difficulty getting started on tasks.	In your entire life, have you had at least 1 drink of any kind of alcohol, not counting small tastes or sips? (By a "drink," we mean a can or bottle of beer, a glass of wine or a wine cooler, a shot of liquor, or a mixed drink with liquor in it.)
A_bfi2xs_8__overallhealth_emotionalproblem7days	A	bfi2xs_8	overallhealth_emotionalproblem7days	bfi2xs_8	trait	Conscientiousness	self_rating	Self-rated health	I am someone who has difficulty getting started on tasks.	In the past 7 days, how often have you been bothered by emotional problems such as feeling anxious, depressed, or irritable?
A_bfi2xs_8__bmmrs_1	A	bfi2xs_8	bmmrs_1	bfi2xs_8	trait	Conscientiousness	self_state	Daily spiritual experience	I am someone who has difficulty getting started on tasks.	I feel God's (or a higher power's) presence
A_bfi2xs_8__sdoh_cpss_1	A	bfi2xs_8	sdoh_cpss_1	bfi2xs_8	trait	Conscientiousness	stress_frequency	Perceived stress	I am someone who has difficulty getting started on tasks.	In the last month, how often have you been upset because of something that happened unexpectedly?
A_bfi2xs_8__gad7_1	A	bfi2xs_8	gad7_1	bfi2xs_8	trait	Conscientiousness	symptom	Generalized anxiety	I am someone who has difficulty getting started on tasks.	Feeling nervous, anxious, or on edge
A_bfi2xs_8__asrs_2	A	bfi2xs_8	asrs_2	bfi2xs_8	trait	Conscientiousness	frequency_behavior	Adult ADHD	I am someone who has difficulty getting started on tasks.	How often do you have difficulty getting things in order when you have to do a task that requires organization?
A_bfi2xs_8__cidi5_16	A	bfi2xs_8	cidi5_16	bfi2xs_8	trait	Conscientiousness	lifetime	Panic & phobia	I am someone who has difficulty getting started on tasks.	With this definition in mind, did you ever in your life have a panic attack?
A_bfi2xs_8__overallhealth_generalmentalhealth	A	bfi2xs_8	overallhealth_generalmentalhealth	bfi2xs_8	trait	Conscientiousness	self_rating	Self-rated health	I am someone who has difficulty getting started on tasks.	In general, how would you rate your mental health, including your mood and your ability to think?
A_bfi2xs_8__bmmrs_2	A	bfi2xs_8	bmmrs_2	bfi2xs_8	trait	Conscientiousness	self_state	Daily spiritual experience	I am someone who has difficulty getting started on tasks.	I find strength and comfort in my religion
B_bfi2xs_8__asrs_1	B	bfi2xs_8	asrs_1	asrs_1	trait	Conscientiousness	frequency_behavior	Adult ADHD	I am someone who has difficulty getting started on tasks.	How often do you have trouble wrapping up the final details of a project, once the challenging parts have been done?
B_bfi2xs_8__cidi5_25	B	bfi2xs_8	cidi5_25	cidi5_25	trait	Conscientiousness	lifetime	Body-focused repetitive behavior	I am someone who has difficulty getting started on tasks.	Have you ever been unable to stop picking at your skin?
B_bfi2xs_8__ace_1	B	bfi2xs_8	ace_1	ace_1	trait	Conscientiousness	childhood	Childhood adversity	I am someone who has difficulty getting started on tasks.	During your first 18 years of life, did you live with anyone who was depressed, mentally ill, or suicidal?
B_bfi2xs_8__bmmrs_1	B	bfi2xs_8	bmmrs_1	bmmrs_1	trait	Conscientiousness	self_state	Daily spiritual experience	I am someone who has difficulty getting started on tasks.	I feel God's (or a higher power's) presence
B_bfi2xs_8__mhqukb_5	B	bfi2xs_8	mhqukb_5	mhqukb_5	trait	Conscientiousness	lifetime	Depression	I am someone who has difficulty getting started on tasks.	Have you ever had a time in your life when you felt sad, blue, or depressed for two weeks or more in a row?
B_bfi2xs_8__sdoh_eds_1	B	bfi2xs_8	sdoh_eds_1	sdoh_eds_1	trait	Conscientiousness	discrimination	Everyday discrimination	I am someone who has difficulty getting started on tasks.	You are treated with less courtesy than other people are.
B_bfi2xs_8__hvs_1	B	bfi2xs_8	hvs_1	hvs_1	trait	Conscientiousness	food_scarcity	Food insecurity	I am someone who has difficulty getting started on tasks.	Within the past 12 months, we worried whether our food would run out before we got money to buy more.
B_bfi2xs_8__gad7_1	B	bfi2xs_8	gad7_1	gad7_1	trait	Conscientiousness	symptom	Generalized anxiety	I am someone who has difficulty getting started on tasks.	Feeling nervous, anxious, or on edge
B_bfi2xs_8__sdoh_dms_1	B	bfi2xs_8	sdoh_dms_1	sdoh_dms_1	trait	Conscientiousness	discrimination	Healthcare discrimination	I am someone who has difficulty getting started on tasks.	You are treated with less courtesy than other people.
B_bfi2xs_8__livingsituation_stablehouseconcern	B	bfi2xs_8	livingsituation_stablehouseconcern	livingsituation_stablehouseconcern	trait	Conscientiousness	housing	Housing instability	I am someone who has difficulty getting started on tasks.	In the past 6 months, have you been worried or concerned about NOT having a place to live?
A_bfi2xs_9__asrs_1	A	bfi2xs_9	asrs_1	bfi2xs_9	trait	Negative emotionality	frequency_behavior	Adult ADHD	I am someone who tends to feel depressed, blue.	How often do you have trouble wrapping up the final details of a project, once the challenging parts have been done?
A_bfi2xs_9__alcohol_alcoholparticipant	A	bfi2xs_9	alcohol_alcoholparticipant	bfi2xs_9	trait	Negative emotionality	lifetime	Substance use	I am someone who tends to feel depressed, blue.	In your entire life, have you had at least 1 drink of any kind of alcohol, not counting small tastes or sips? (By a "drink," we mean a can or bottle of beer, a glass of wine or a wine cooler, a shot of liquor, or a mixed drink with liquor in it.)
A_bfi2xs_9__overallhealth_emotionalproblem7days	A	bfi2xs_9	overallhealth_emotionalproblem7days	bfi2xs_9	trait	Negative emotionality	self_rating	Self-rated health	I am someone who tends to feel depressed, blue.	In the past 7 days, how often have you been bothered by emotional problems such as feeling anxious, depressed, or irritable?
A_bfi2xs_9__bmmrs_1	A	bfi2xs_9	bmmrs_1	bfi2xs_9	trait	Negative emotionality	self_state	Daily spiritual experience	I am someone who tends to feel depressed, blue.	I feel God's (or a higher power's) presence
A_bfi2xs_9__sdoh_cpss_1	A	bfi2xs_9	sdoh_cpss_1	bfi2xs_9	trait	Negative emotionality	stress_frequency	Perceived stress	I am someone who tends to feel depressed, blue.	In the last month, how often have you been upset because of something that happened unexpectedly?
A_bfi2xs_9__gad7_1	A	bfi2xs_9	gad7_1	bfi2xs_9	trait	Negative emotionality	symptom	Generalized anxiety	I am someone who tends to feel depressed, blue.	Feeling nervous, anxious, or on edge
A_bfi2xs_9__asrs_2	A	bfi2xs_9	asrs_2	bfi2xs_9	trait	Negative emotionality	frequency_behavior	Adult ADHD	I am someone who tends to feel depressed, blue.	How often do you have difficulty getting things in order when you have to do a task that requires organization?
A_bfi2xs_9__cidi5_16	A	bfi2xs_9	cidi5_16	bfi2xs_9	trait	Negative emotionality	lifetime	Panic & phobia	I am someone who tends to feel depressed, blue.	With this definition in mind, did you ever in your life have a panic attack?
A_bfi2xs_9__overallhealth_generalmentalhealth	A	bfi2xs_9	overallhealth_generalmentalhealth	bfi2xs_9	trait	Negative emotionality	self_rating	Self-rated health	I am someone who tends to feel depressed, blue.	In general, how would you rate your mental health, including your mood and your ability to think?
A_bfi2xs_9__bmmrs_2	A	bfi2xs_9	bmmrs_2	bfi2xs_9	trait	Negative emotionality	self_state	Daily spiritual experience	I am someone who tends to feel depressed, blue.	I find strength and comfort in my religion
B_bfi2xs_9__asrs_1	B	bfi2xs_9	asrs_1	asrs_1	trait	Negative emotionality	frequency_behavior	Adult ADHD	I am someone who tends to feel depressed, blue.	How often do you have trouble wrapping up the final details of a project, once the challenging parts have been done?
B_bfi2xs_9__cidi5_25	B	bfi2xs_9	cidi5_25	cidi5_25	trait	Negative emotionality	lifetime	Body-focused repetitive behavior	I am someone who tends to feel depressed, blue.	Have you ever been unable to stop picking at your skin?
B_bfi2xs_9__ace_1	B	bfi2xs_9	ace_1	ace_1	trait	Negative emotionality	childhood	Childhood adversity	I am someone who tends to feel depressed, blue.	During your first 18 years of life, did you live with anyone who was depressed, mentally ill, or suicidal?
B_bfi2xs_9__bmmrs_1	B	bfi2xs_9	bmmrs_1	bmmrs_1	trait	Negative emotionality	self_state	Daily spiritual experience	I am someone who tends to feel depressed, blue.	I feel God's (or a higher power's) presence
B_bfi2xs_9__mhqukb_5	B	bfi2xs_9	mhqukb_5	mhqukb_5	trait	Negative emotionality	lifetime	Depression	I am someone who tends to feel depressed, blue.	Have you ever had a time in your life when you felt sad, blue, or depressed for two weeks or more in a row?
B_bfi2xs_9__sdoh_eds_1	B	bfi2xs_9	sdoh_eds_1	sdoh_eds_1	trait	Negative emotionality	discrimination	Everyday discrimination	I am someone who tends to feel depressed, blue.	You are treated with less courtesy than other people are.
B_bfi2xs_9__hvs_1	B	bfi2xs_9	hvs_1	hvs_1	trait	Negative emotionality	food_scarcity	Food insecurity	I am someone who tends to feel depressed, blue.	Within the past 12 months, we worried whether our food would run out before we got money to buy more.
B_bfi2xs_9__gad7_1	B	bfi2xs_9	gad7_1	gad7_1	trait	Negative emotionality	symptom	Generalized anxiety	I am someone who tends to feel depressed, blue.	Feeling nervous, anxious, or on edge
B_bfi2xs_9__sdoh_dms_1	B	bfi2xs_9	sdoh_dms_1	sdoh_dms_1	trait	Negative emotionality	discrimination	Healthcare discrimination	I am someone who tends to feel depressed, blue.	You are treated with less courtesy than other people.
B_bfi2xs_9__livingsituation_stablehouseconcern	B	bfi2xs_9	livingsituation_stablehouseconcern	livingsituation_stablehouseconcern	trait	Negative emotionality	housing	Housing instability	I am someone who tends to feel depressed, blue.	In the past 6 months, have you been worried or concerned about NOT having a place to live?
A_cidi5_16__asrs_1	A	cidi5_16	asrs_1	cidi5_16	lifetime	Panic & phobia	frequency_behavior	Adult ADHD	With this definition in mind, did you ever in your life have a panic attack?	How often do you have trouble wrapping up the final details of a project, once the challenging parts have been done?
A_cidi5_16__overallhealth_emotionalproblem7days	A	cidi5_16	overallhealth_emotionalproblem7days	cidi5_16	lifetime	Panic & phobia	self_rating	Self-rated health	With this definition in mind, did you ever in your life have a panic attack?	In the past 7 days, how often have you been bothered by emotional problems such as feeling anxious, depressed, or irritable?
A_cidi5_16__bmmrs_1	A	cidi5_16	bmmrs_1	cidi5_16	lifetime	Panic & phobia	self_state	Daily spiritual experience	With this definition in mind, did you ever in your life have a panic attack?	I feel God's (or a higher power's) presence
A_cidi5_16__sdoh_cpss_1	A	cidi5_16	sdoh_cpss_1	cidi5_16	lifetime	Panic & phobia	stress_frequency	Perceived stress	With this definition in mind, did you ever in your life have a panic attack?	In the last month, how often have you been upset because of something that happened unexpectedly?
A_cidi5_16__gad7_1	A	cidi5_16	gad7_1	cidi5_16	lifetime	Panic & phobia	symptom	Generalized anxiety	With this definition in mind, did you ever in your life have a panic attack?	Feeling nervous, anxious, or on edge
A_cidi5_16__bfi2xs_1	A	cidi5_16	bfi2xs_1	cidi5_16	lifetime	Panic & phobia	trait	Extraversion	With this definition in mind, did you ever in your life have a panic attack?	I am someone who tends to be quiet.
A_cidi5_16__asrs_2	A	cidi5_16	asrs_2	cidi5_16	lifetime	Panic & phobia	frequency_behavior	Adult ADHD	With this definition in mind, did you ever in your life have a panic attack?	How often do you have difficulty getting things in order when you have to do a task that requires organization?
A_cidi5_16__overallhealth_generalmentalhealth	A	cidi5_16	overallhealth_generalmentalhealth	cidi5_16	lifetime	Panic & phobia	self_rating	Self-rated health	With this definition in mind, did you ever in your life have a panic attack?	In general, how would you rate your mental health, including your mood and your ability to think?
A_cidi5_16__bmmrs_2	A	cidi5_16	bmmrs_2	cidi5_16	lifetime	Panic & phobia	self_state	Daily spiritual experience	With this definition in mind, did you ever in your life have a panic attack?	I find strength and comfort in my religion
A_cidi5_16__sdoh_cpss_10	A	cidi5_16	sdoh_cpss_10	cidi5_16	lifetime	Panic & phobia	stress_frequency	Perceived stress	With this definition in mind, did you ever in your life have a panic attack?	In the last month, how often have you felt difficulties were piling up so high that you could not overcome them?
B_cidi5_16__asrs_1	B	cidi5_16	asrs_1	asrs_1	lifetime	Panic & phobia	frequency_behavior	Adult ADHD	With this definition in mind, did you ever in your life have a panic attack?	How often do you have trouble wrapping up the final details of a project, once the challenging parts have been done?
B_cidi5_16__bfi2xs_12	B	cidi5_16	bfi2xs_12	bfi2xs_12	lifetime	Panic & phobia	trait	Agreeableness	With this definition in mind, did you ever in your life have a panic attack?	I am someone who assumes the best about people.
B_cidi5_16__ace_1	B	cidi5_16	ace_1	ace_1	lifetime	Panic & phobia	childhood	Childhood adversity	With this definition in mind, did you ever in your life have a panic attack?	During your first 18 years of life, did you live with anyone who was depressed, mentally ill, or suicidal?
B_cidi5_16__bfi2xs_13	B	cidi5_16	bfi2xs_13	bfi2xs_13	lifetime	Panic & phobia	trait	Conscientiousness	With this definition in mind, did you ever in your life have a panic attack?	I am someone who is reliable, can always be counted on.
B_cidi5_16__bmmrs_1	B	cidi5_16	bmmrs_1	bmmrs_1	lifetime	Panic & phobia	self_state	Daily spiritual experience	With this definition in mind, did you ever in your life have a panic attack?	I feel God's (or a higher power's) presence
B_cidi5_16__phq9_1	B	cidi5_16	phq9_1	phq9_1	lifetime	Panic & phobia	symptom	Depression	With this definition in mind, did you ever in your life have a panic attack?	Little interest or pleasure in doing things
B_cidi5_16__sdoh_eds_1	B	cidi5_16	sdoh_eds_1	sdoh_eds_1	lifetime	Panic & phobia	discrimination	Everyday discrimination	With this definition in mind, did you ever in your life have a panic attack?	You are treated with less courtesy than other people are.
B_cidi5_16__bfi2xs_1	B	cidi5_16	bfi2xs_1	bfi2xs_1	lifetime	Panic & phobia	trait	Extraversion	With this definition in mind, did you ever in your life have a panic attack?	I am someone who tends to be quiet.
B_cidi5_16__hvs_1	B	cidi5_16	hvs_1	hvs_1	lifetime	Panic & phobia	food_scarcity	Food insecurity	With this definition in mind, did you ever in your life have a panic attack?	Within the past 12 months, we worried whether our food would run out before we got money to buy more.
B_cidi5_16__gad7_1	B	cidi5_16	gad7_1	gad7_1	lifetime	Panic & phobia	symptom	Generalized anxiety	With this definition in mind, did you ever in your life have a panic attack?	Feeling nervous, anxious, or on edge
A_cidi5_21__asrs_1	A	cidi5_21	asrs_1	cidi5_21	lifetime	Psychosis	frequency_behavior	Adult ADHD	Did you ever hear voices that other people did not hear like voices coming from inside your head talking to you or about you, or voices coming out of the air when there was no one around?	How often do you have trouble wrapping up the final details of a project, once the challenging parts have been done?
A_cidi5_21__overallhealth_emotionalproblem7days	A	cidi5_21	overallhealth_emotionalproblem7days	cidi5_21	lifetime	Psychosis	self_rating	Self-rated health	Did you ever hear voices that other people did not hear like voices coming from inside your head talking to you or about you, or voices coming out of the air when there was no one around?	In the past 7 days, how often have you been bothered by emotional problems such as feeling anxious, depressed, or irritable?
A_cidi5_21__bmmrs_1	A	cidi5_21	bmmrs_1	cidi5_21	lifetime	Psychosis	self_state	Daily spiritual experience	Did you ever hear voices that other people did not hear like voices coming from inside your head talking to you or about you, or voices coming out of the air when there was no one around?	I feel God's (or a higher power's) presence
A_cidi5_21__sdoh_cpss_1	A	cidi5_21	sdoh_cpss_1	cidi5_21	lifetime	Psychosis	stress_frequency	Perceived stress	Did you ever hear voices that other people did not hear like voices coming from inside your head talking to you or about you, or voices coming out of the air when there was no one around?	In the last month, how often have you been upset because of something that happened unexpectedly?
A_cidi5_21__gad7_1	A	cidi5_21	gad7_1	cidi5_21	lifetime	Psychosis	symptom	Generalized anxiety	Did you ever hear voices that other people did not hear like voices coming from inside your head talking to you or about you, or voices coming out of the air when there was no one around?	Feeling nervous, anxious, or on edge
A_cidi5_21__bfi2xs_1	A	cidi5_21	bfi2xs_1	cidi5_21	lifetime	Psychosis	trait	Extraversion	Did you ever hear voices that other people did not hear like voices coming from inside your head talking to you or about you, or voices coming out of the air when there was no one around?	I am someone who tends to be quiet.
A_cidi5_21__asrs_2	A	cidi5_21	asrs_2	cidi5_21	lifetime	Psychosis	frequency_behavior	Adult ADHD	Did you ever hear voices that other people did not hear like voices coming from inside your head talking to you or about you, or voices coming out of the air when there was no one around?	How often do you have difficulty getting things in order when you have to do a task that requires organization?
A_cidi5_21__overallhealth_generalmentalhealth	A	cidi5_21	overallhealth_generalmentalhealth	cidi5_21	lifetime	Psychosis	self_rating	Self-rated health	Did you ever hear voices that other people did not hear like voices coming from inside your head talking to you or about you, or voices coming out of the air when there was no one around?	In general, how would you rate your mental health, including your mood and your ability to think?
A_cidi5_21__bmmrs_2	A	cidi5_21	bmmrs_2	cidi5_21	lifetime	Psychosis	self_state	Daily spiritual experience	Did you ever hear voices that other people did not hear like voices coming from inside your head talking to you or about you, or voices coming out of the air when there was no one around?	I find strength and comfort in my religion
A_cidi5_21__sdoh_cpss_10	A	cidi5_21	sdoh_cpss_10	cidi5_21	lifetime	Psychosis	stress_frequency	Perceived stress	Did you ever hear voices that other people did not hear like voices coming from inside your head talking to you or about you, or voices coming out of the air when there was no one around?	In the last month, how often have you felt difficulties were piling up so high that you could not overcome them?
B_cidi5_21__asrs_1	B	cidi5_21	asrs_1	asrs_1	lifetime	Psychosis	frequency_behavior	Adult ADHD	Did you ever hear voices that other people did not hear like voices coming from inside your head talking to you or about you, or voices coming out of the air when there was no one around?	How often do you have trouble wrapping up the final details of a project, once the challenging parts have been done?
B_cidi5_21__bfi2xs_12	B	cidi5_21	bfi2xs_12	bfi2xs_12	lifetime	Psychosis	trait	Agreeableness	Did you ever hear voices that other people did not hear like voices coming from inside your head talking to you or about you, or voices coming out of the air when there was no one around?	I am someone who assumes the best about people.
B_cidi5_21__ace_1	B	cidi5_21	ace_1	ace_1	lifetime	Psychosis	childhood	Childhood adversity	Did you ever hear voices that other people did not hear like voices coming from inside your head talking to you or about you, or voices coming out of the air when there was no one around?	During your first 18 years of life, did you live with anyone who was depressed, mentally ill, or suicidal?
B_cidi5_21__bfi2xs_13	B	cidi5_21	bfi2xs_13	bfi2xs_13	lifetime	Psychosis	trait	Conscientiousness	Did you ever hear voices that other people did not hear like voices coming from inside your head talking to you or about you, or voices coming out of the air when there was no one around?	I am someone who is reliable, can always be counted on.
B_cidi5_21__bmmrs_1	B	cidi5_21	bmmrs_1	bmmrs_1	lifetime	Psychosis	self_state	Daily spiritual experience	Did you ever hear voices that other people did not hear like voices coming from inside your head talking to you or about you, or voices coming out of the air when there was no one around?	I feel God's (or a higher power's) presence
B_cidi5_21__phq9_1	B	cidi5_21	phq9_1	phq9_1	lifetime	Psychosis	symptom	Depression	Did you ever hear voices that other people did not hear like voices coming from inside your head talking to you or about you, or voices coming out of the air when there was no one around?	Little interest or pleasure in doing things
B_cidi5_21__sdoh_eds_1	B	cidi5_21	sdoh_eds_1	sdoh_eds_1	lifetime	Psychosis	discrimination	Everyday discrimination	Did you ever hear voices that other people did not hear like voices coming from inside your head talking to you or about you, or voices coming out of the air when there was no one around?	You are treated with less courtesy than other people are.
B_cidi5_21__bfi2xs_1	B	cidi5_21	bfi2xs_1	bfi2xs_1	lifetime	Psychosis	trait	Extraversion	Did you ever hear voices that other people did not hear like voices coming from inside your head talking to you or about you, or voices coming out of the air when there was no one around?	I am someone who tends to be quiet.
B_cidi5_21__hvs_1	B	cidi5_21	hvs_1	hvs_1	lifetime	Psychosis	food_scarcity	Food insecurity	Did you ever hear voices that other people did not hear like voices coming from inside your head talking to you or about you, or voices coming out of the air when there was no one around?	Within the past 12 months, we worried whether our food would run out before we got money to buy more.
B_cidi5_21__gad7_1	B	cidi5_21	gad7_1	gad7_1	lifetime	Psychosis	symptom	Generalized anxiety	Did you ever hear voices that other people did not hear like voices coming from inside your head talking to you or about you, or voices coming out of the air when there was no one around?	Feeling nervous, anxious, or on edge
A_cidi5_22__asrs_1	A	cidi5_22	asrs_1	cidi5_22	lifetime	Psychosis	frequency_behavior	Adult ADHD	Did you ever think some force was trying to communicate directly with you by sending special signs or signals, like through the radio or television, that you could understand but that no one else could understand?	How often do you have trouble wrapping up the final details of a project, once the challenging parts have been done?
A_cidi5_22__overallhealth_emotionalproblem7days	A	cidi5_22	overallhealth_emotionalproblem7days	cidi5_22	lifetime	Psychosis	self_rating	Self-rated health	Did you ever think some force was trying to communicate directly with you by sending special signs or signals, like through the radio or television, that you could understand but that no one else could understand?	In the past 7 days, how often have you been bothered by emotional problems such as feeling anxious, depressed, or irritable?
A_cidi5_22__bmmrs_1	A	cidi5_22	bmmrs_1	cidi5_22	lifetime	Psychosis	self_state	Daily spiritual experience	Did you ever think some force was trying to communicate directly with you by sending special signs or signals, like through the radio or television, that you could understand but that no one else could understand?	I feel God's (or a higher power's) presence
A_cidi5_22__sdoh_cpss_1	A	cidi5_22	sdoh_cpss_1	cidi5_22	lifetime	Psychosis	stress_frequency	Perceived stress	Did you ever think some force was trying to communicate directly with you by sending special signs or signals, like through the radio or television, that you could understand but that no one else could understand?	In the last month, how often have you been upset because of something that happened unexpectedly?
A_cidi5_22__gad7_1	A	cidi5_22	gad7_1	cidi5_22	lifetime	Psychosis	symptom	Generalized anxiety	Did you ever think some force was trying to communicate directly with you by sending special signs or signals, like through the radio or television, that you could understand but that no one else could understand?	Feeling nervous, anxious, or on edge
A_cidi5_22__bfi2xs_1	A	cidi5_22	bfi2xs_1	cidi5_22	lifetime	Psychosis	trait	Extraversion	Did you ever think some force was trying to communicate directly with you by sending special signs or signals, like through the radio or television, that you could understand but that no one else could understand?	I am someone who tends to be quiet.
A_cidi5_22__asrs_2	A	cidi5_22	asrs_2	cidi5_22	lifetime	Psychosis	frequency_behavior	Adult ADHD	Did you ever think some force was trying to communicate directly with you by sending special signs or signals, like through the radio or television, that you could understand but that no one else could understand?	How often do you have difficulty getting things in order when you have to do a task that requires organization?
A_cidi5_22__overallhealth_generalmentalhealth	A	cidi5_22	overallhealth_generalmentalhealth	cidi5_22	lifetime	Psychosis	self_rating	Self-rated health	Did you ever think some force was trying to communicate directly with you by sending special signs or signals, like through the radio or television, that you could understand but that no one else could understand?	In general, how would you rate your mental health, including your mood and your ability to think?
A_cidi5_22__bmmrs_2	A	cidi5_22	bmmrs_2	cidi5_22	lifetime	Psychosis	self_state	Daily spiritual experience	Did you ever think some force was trying to communicate directly with you by sending special signs or signals, like through the radio or television, that you could understand but that no one else could understand?	I find strength and comfort in my religion
A_cidi5_22__sdoh_cpss_10	A	cidi5_22	sdoh_cpss_10	cidi5_22	lifetime	Psychosis	stress_frequency	Perceived stress	Did you ever think some force was trying to communicate directly with you by sending special signs or signals, like through the radio or television, that you could understand but that no one else could understand?	In the last month, how often have you felt difficulties were piling up so high that you could not overcome them?
B_cidi5_22__asrs_1	B	cidi5_22	asrs_1	asrs_1	lifetime	Psychosis	frequency_behavior	Adult ADHD	Did you ever think some force was trying to communicate directly with you by sending special signs or signals, like through the radio or television, that you could understand but that no one else could understand?	How often do you have trouble wrapping up the final details of a project, once the challenging parts have been done?
B_cidi5_22__bfi2xs_12	B	cidi5_22	bfi2xs_12	bfi2xs_12	lifetime	Psychosis	trait	Agreeableness	Did you ever think some force was trying to communicate directly with you by sending special signs or signals, like through the radio or television, that you could understand but that no one else could understand?	I am someone who assumes the best about people.
B_cidi5_22__ace_1	B	cidi5_22	ace_1	ace_1	lifetime	Psychosis	childhood	Childhood adversity	Did you ever think some force was trying to communicate directly with you by sending special signs or signals, like through the radio or television, that you could understand but that no one else could understand?	During your first 18 years of life, did you live with anyone who was depressed, mentally ill, or suicidal?
B_cidi5_22__bfi2xs_13	B	cidi5_22	bfi2xs_13	bfi2xs_13	lifetime	Psychosis	trait	Conscientiousness	Did you ever think some force was trying to communicate directly with you by sending special signs or signals, like through the radio or television, that you could understand but that no one else could understand?	I am someone who is reliable, can always be counted on.
B_cidi5_22__bmmrs_1	B	cidi5_22	bmmrs_1	bmmrs_1	lifetime	Psychosis	self_state	Daily spiritual experience	Did you ever think some force was trying to communicate directly with you by sending special signs or signals, like through the radio or television, that you could understand but that no one else could understand?	I feel God's (or a higher power's) presence
B_cidi5_22__phq9_1	B	cidi5_22	phq9_1	phq9_1	lifetime	Psychosis	symptom	Depression	Did you ever think some force was trying to communicate directly with you by sending special signs or signals, like through the radio or television, that you could understand but that no one else could understand?	Little interest or pleasure in doing things
B_cidi5_22__sdoh_eds_1	B	cidi5_22	sdoh_eds_1	sdoh_eds_1	lifetime	Psychosis	discrimination	Everyday discrimination	Did you ever think some force was trying to communicate directly with you by sending special signs or signals, like through the radio or television, that you could understand but that no one else could understand?	You are treated with less courtesy than other people are.
B_cidi5_22__bfi2xs_1	B	cidi5_22	bfi2xs_1	bfi2xs_1	lifetime	Psychosis	trait	Extraversion	Did you ever think some force was trying to communicate directly with you by sending special signs or signals, like through the radio or television, that you could understand but that no one else could understand?	I am someone who tends to be quiet.
B_cidi5_22__hvs_1	B	cidi5_22	hvs_1	hvs_1	lifetime	Psychosis	food_scarcity	Food insecurity	Did you ever think some force was trying to communicate directly with you by sending special signs or signals, like through the radio or television, that you could understand but that no one else could understand?	Within the past 12 months, we worried whether our food would run out before we got money to buy more.
B_cidi5_22__gad7_1	B	cidi5_22	gad7_1	gad7_1	lifetime	Psychosis	symptom	Generalized anxiety	Did you ever think some force was trying to communicate directly with you by sending special signs or signals, like through the radio or television, that you could understand but that no one else could understand?	Feeling nervous, anxious, or on edge
A_cidi5_23__asrs_1	A	cidi5_23	asrs_1	cidi5_23	lifetime	Psychosis	frequency_behavior	Adult ADHD	Did you ever believe there was a plot to harm you or to have people follow you, but your friends or family did not think this was true?	How often do you have trouble wrapping up the final details of a project, once the challenging parts have been done?
A_cidi5_23__overallhealth_emotionalproblem7days	A	cidi5_23	overallhealth_emotionalproblem7days	cidi5_23	lifetime	Psychosis	self_rating	Self-rated health	Did you ever believe there was a plot to harm you or to have people follow you, but your friends or family did not think this was true?	In the past 7 days, how often have you been bothered by emotional problems such as feeling anxious, depressed, or irritable?
A_cidi5_23__bmmrs_1	A	cidi5_23	bmmrs_1	cidi5_23	lifetime	Psychosis	self_state	Daily spiritual experience	Did you ever believe there was a plot to harm you or to have people follow you, but your friends or family did not think this was true?	I feel God's (or a higher power's) presence
A_cidi5_23__sdoh_cpss_1	A	cidi5_23	sdoh_cpss_1	cidi5_23	lifetime	Psychosis	stress_frequency	Perceived stress	Did you ever believe there was a plot to harm you or to have people follow you, but your friends or family did not think this was true?	In the last month, how often have you been upset because of something that happened unexpectedly?
A_cidi5_23__gad7_1	A	cidi5_23	gad7_1	cidi5_23	lifetime	Psychosis	symptom	Generalized anxiety	Did you ever believe there was a plot to harm you or to have people follow you, but your friends or family did not think this was true?	Feeling nervous, anxious, or on edge
A_cidi5_23__bfi2xs_1	A	cidi5_23	bfi2xs_1	cidi5_23	lifetime	Psychosis	trait	Extraversion	Did you ever believe there was a plot to harm you or to have people follow you, but your friends or family did not think this was true?	I am someone who tends to be quiet.
A_cidi5_23__asrs_2	A	cidi5_23	asrs_2	cidi5_23	lifetime	Psychosis	frequency_behavior	Adult ADHD	Did you ever believe there was a plot to harm you or to have people follow you, but your friends or family did not think this was true?	How often do you have difficulty getting things in order when you have to do a task that requires organization?
A_cidi5_23__overallhealth_generalmentalhealth	A	cidi5_23	overallhealth_generalmentalhealth	cidi5_23	lifetime	Psychosis	self_rating	Self-rated health	Did you ever believe there was a plot to harm you or to have people follow you, but your friends or family did not think this was true?	In general, how would you rate your mental health, including your mood and your ability to think?
A_cidi5_23__bmmrs_2	A	cidi5_23	bmmrs_2	cidi5_23	lifetime	Psychosis	self_state	Daily spiritual experience	Did you ever believe there was a plot to harm you or to have people follow you, but your friends or family did not think this was true?	I find strength and comfort in my religion
A_cidi5_23__sdoh_cpss_10	A	cidi5_23	sdoh_cpss_10	cidi5_23	lifetime	Psychosis	stress_frequency	Perceived stress	Did you ever believe there was a plot to harm you or to have people follow you, but your friends or family did not think this was true?	In the last month, how often have you felt difficulties were piling up so high that you could not overcome them?
B_cidi5_23__asrs_1	B	cidi5_23	asrs_1	asrs_1	lifetime	Psychosis	frequency_behavior	Adult ADHD	Did you ever believe there was a plot to harm you or to have people follow you, but your friends or family did not think this was true?	How often do you have trouble wrapping up the final details of a project, once the challenging parts have been done?
B_cidi5_23__bfi2xs_12	B	cidi5_23	bfi2xs_12	bfi2xs_12	lifetime	Psychosis	trait	Agreeableness	Did you ever believe there was a plot to harm you or to have people follow you, but your friends or family did not think this was true?	I am someone who assumes the best about people.
B_cidi5_23__ace_1	B	cidi5_23	ace_1	ace_1	lifetime	Psychosis	childhood	Childhood adversity	Did you ever believe there was a plot to harm you or to have people follow you, but your friends or family did not think this was true?	During your first 18 years of life, did you live with anyone who was depressed, mentally ill, or suicidal?
B_cidi5_23__bfi2xs_13	B	cidi5_23	bfi2xs_13	bfi2xs_13	lifetime	Psychosis	trait	Conscientiousness	Did you ever believe there was a plot to harm you or to have people follow you, but your friends or family did not think this was true?	I am someone who is reliable, can always be counted on.
B_cidi5_23__bmmrs_1	B	cidi5_23	bmmrs_1	bmmrs_1	lifetime	Psychosis	self_state	Daily spiritual experience	Did you ever believe there was a plot to harm you or to have people follow you, but your friends or family did not think this was true?	I feel God's (or a higher power's) presence
B_cidi5_23__phq9_1	B	cidi5_23	phq9_1	phq9_1	lifetime	Psychosis	symptom	Depression	Did you ever believe there was a plot to harm you or to have people follow you, but your friends or family did not think this was true?	Little interest or pleasure in doing things
B_cidi5_23__sdoh_eds_1	B	cidi5_23	sdoh_eds_1	sdoh_eds_1	lifetime	Psychosis	discrimination	Everyday discrimination	Did you ever believe there was a plot to harm you or to have people follow you, but your friends or family did not think this was true?	You are treated with less courtesy than other people are.
B_cidi5_23__bfi2xs_1	B	cidi5_23	bfi2xs_1	bfi2xs_1	lifetime	Psychosis	trait	Extraversion	Did you ever believe there was a plot to harm you or to have people follow you, but your friends or family did not think this was true?	I am someone who tends to be quiet.
B_cidi5_23__hvs_1	B	cidi5_23	hvs_1	hvs_1	lifetime	Psychosis	food_scarcity	Food insecurity	Did you ever believe there was a plot to harm you or to have people follow you, but your friends or family did not think this was true?	Within the past 12 months, we worried whether our food would run out before we got money to buy more.
B_cidi5_23__gad7_1	B	cidi5_23	gad7_1	gad7_1	lifetime	Psychosis	symptom	Generalized anxiety	Did you ever believe there was a plot to harm you or to have people follow you, but your friends or family did not think this was true?	Feeling nervous, anxious, or on edge
A_cidi5_25__asrs_1	A	cidi5_25	asrs_1	cidi5_25	lifetime	Body-focused repetitive behavior	frequency_behavior	Adult ADHD	Have you ever been unable to stop picking at your skin?	How often do you have trouble wrapping up the final details of a project, once the challenging parts have been done?
A_cidi5_25__overallhealth_emotionalproblem7days	A	cidi5_25	overallhealth_emotionalproblem7days	cidi5_25	lifetime	Body-focused repetitive behavior	self_rating	Self-rated health	Have you ever been unable to stop picking at your skin?	In the past 7 days, how often have you been bothered by emotional problems such as feeling anxious, depressed, or irritable?
A_cidi5_25__bmmrs_1	A	cidi5_25	bmmrs_1	cidi5_25	lifetime	Body-focused repetitive behavior	self_state	Daily spiritual experience	Have you ever been unable to stop picking at your skin?	I feel God's (or a higher power's) presence
A_cidi5_25__sdoh_cpss_1	A	cidi5_25	sdoh_cpss_1	cidi5_25	lifetime	Body-focused repetitive behavior	stress_frequency	Perceived stress	Have you ever been unable to stop picking at your skin?	In the last month, how often have you been upset because of something that happened unexpectedly?
A_cidi5_25__gad7_1	A	cidi5_25	gad7_1	cidi5_25	lifetime	Body-focused repetitive behavior	symptom	Generalized anxiety	Have you ever been unable to stop picking at your skin?	Feeling nervous, anxious, or on edge
A_cidi5_25__bfi2xs_1	A	cidi5_25	bfi2xs_1	cidi5_25	lifetime	Body-focused repetitive behavior	trait	Extraversion	Have you ever been unable to stop picking at your skin?	I am someone who tends to be quiet.
A_cidi5_25__asrs_2	A	cidi5_25	asrs_2	cidi5_25	lifetime	Body-focused repetitive behavior	frequency_behavior	Adult ADHD	Have you ever been unable to stop picking at your skin?	How often do you have difficulty getting things in order when you have to do a task that requires organization?
A_cidi5_25__overallhealth_generalmentalhealth	A	cidi5_25	overallhealth_generalmentalhealth	cidi5_25	lifetime	Body-focused repetitive behavior	self_rating	Self-rated health	Have you ever been unable to stop picking at your skin?	In general, how would you rate your mental health, including your mood and your ability to think?
A_cidi5_25__bmmrs_2	A	cidi5_25	bmmrs_2	cidi5_25	lifetime	Body-focused repetitive behavior	self_state	Daily spiritual experience	Have you ever been unable to stop picking at your skin?	I find strength and comfort in my religion
A_cidi5_25__sdoh_cpss_10	A	cidi5_25	sdoh_cpss_10	cidi5_25	lifetime	Body-focused repetitive behavior	stress_frequency	Perceived stress	Have you ever been unable to stop picking at your skin?	In the last month, how often have you felt difficulties were piling up so high that you could not overcome them?
B_cidi5_25__asrs_1	B	cidi5_25	asrs_1	asrs_1	lifetime	Body-focused repetitive behavior	frequency_behavior	Adult ADHD	Have you ever been unable to stop picking at your skin?	How often do you have trouble wrapping up the final details of a project, once the challenging parts have been done?
B_cidi5_25__bfi2xs_12	B	cidi5_25	bfi2xs_12	bfi2xs_12	lifetime	Body-focused repetitive behavior	trait	Agreeableness	Have you ever been unable to stop picking at your skin?	I am someone who assumes the best about people.
B_cidi5_25__ace_1	B	cidi5_25	ace_1	ace_1	lifetime	Body-focused repetitive behavior	childhood	Childhood adversity	Have you ever been unable to stop picking at your skin?	During your first 18 years of life, did you live with anyone who was depressed, mentally ill, or suicidal?
B_cidi5_25__bfi2xs_13	B	cidi5_25	bfi2xs_13	bfi2xs_13	lifetime	Body-focused repetitive behavior	trait	Conscientiousness	Have you ever been unable to stop picking at your skin?	I am someone who is reliable, can always be counted on.
B_cidi5_25__bmmrs_1	B	cidi5_25	bmmrs_1	bmmrs_1	lifetime	Body-focused repetitive behavior	self_state	Daily spiritual experience	Have you ever been unable to stop picking at your skin?	I feel God's (or a higher power's) presence
B_cidi5_25__phq9_1	B	cidi5_25	phq9_1	phq9_1	lifetime	Body-focused repetitive behavior	symptom	Depression	Have you ever been unable to stop picking at your skin?	Little interest or pleasure in doing things
B_cidi5_25__sdoh_eds_1	B	cidi5_25	sdoh_eds_1	sdoh_eds_1	lifetime	Body-focused repetitive behavior	discrimination	Everyday discrimination	Have you ever been unable to stop picking at your skin?	You are treated with less courtesy than other people are.
B_cidi5_25__bfi2xs_1	B	cidi5_25	bfi2xs_1	bfi2xs_1	lifetime	Body-focused repetitive behavior	trait	Extraversion	Have you ever been unable to stop picking at your skin?	I am someone who tends to be quiet.
B_cidi5_25__hvs_1	B	cidi5_25	hvs_1	hvs_1	lifetime	Body-focused repetitive behavior	food_scarcity	Food insecurity	Have you ever been unable to stop picking at your skin?	Within the past 12 months, we worried whether our food would run out before we got money to buy more.
B_cidi5_25__gad7_1	B	cidi5_25	gad7_1	gad7_1	lifetime	Body-focused repetitive behavior	symptom	Generalized anxiety	Have you ever been unable to stop picking at your skin?	Feeling nervous, anxious, or on edge
A_cidi5_26__asrs_1	A	cidi5_26	asrs_1	cidi5_26	lifetime	Body-focused repetitive behavior	frequency_behavior	Adult ADHD	Have you ever been unable to stop pulling out your hair, eyebrows or eyelashes?	How often do you have trouble wrapping up the final details of a project, once the challenging parts have been done?
A_cidi5_26__overallhealth_emotionalproblem7days	A	cidi5_26	overallhealth_emotionalproblem7days	cidi5_26	lifetime	Body-focused repetitive behavior	self_rating	Self-rated health	Have you ever been unable to stop pulling out your hair, eyebrows or eyelashes?	In the past 7 days, how often have you been bothered by emotional problems such as feeling anxious, depressed, or irritable?
A_cidi5_26__bmmrs_1	A	cidi5_26	bmmrs_1	cidi5_26	lifetime	Body-focused repetitive behavior	self_state	Daily spiritual experience	Have you ever been unable to stop pulling out your hair, eyebrows or eyelashes?	I feel God's (or a higher power's) presence
A_cidi5_26__sdoh_cpss_1	A	cidi5_26	sdoh_cpss_1	cidi5_26	lifetime	Body-focused repetitive behavior	stress_frequency	Perceived stress	Have you ever been unable to stop pulling out your hair, eyebrows or eyelashes?	In the last month, how often have you been upset because of something that happened unexpectedly?
A_cidi5_26__gad7_1	A	cidi5_26	gad7_1	cidi5_26	lifetime	Body-focused repetitive behavior	symptom	Generalized anxiety	Have you ever been unable to stop pulling out your hair, eyebrows or eyelashes?	Feeling nervous, anxious, or on edge
A_cidi5_26__bfi2xs_1	A	cidi5_26	bfi2xs_1	cidi5_26	lifetime	Body-focused repetitive behavior	trait	Extraversion	Have you ever been unable to stop pulling out your hair, eyebrows or eyelashes?	I am someone who tends to be quiet.
A_cidi5_26__asrs_2	A	cidi5_26	asrs_2	cidi5_26	lifetime	Body-focused repetitive behavior	frequency_behavior	Adult ADHD	Have you ever been unable to stop pulling out your hair, eyebrows or eyelashes?	How often do you have difficulty getting things in order when you have to do a task that requires organization?
A_cidi5_26__overallhealth_generalmentalhealth	A	cidi5_26	overallhealth_generalmentalhealth	cidi5_26	lifetime	Body-focused repetitive behavior	self_rating	Self-rated health	Have you ever been unable to stop pulling out your hair, eyebrows or eyelashes?	In general, how would you rate your mental health, including your mood and your ability to think?
A_cidi5_26__bmmrs_2	A	cidi5_26	bmmrs_2	cidi5_26	lifetime	Body-focused repetitive behavior	self_state	Daily spiritual experience	Have you ever been unable to stop pulling out your hair, eyebrows or eyelashes?	I find strength and comfort in my religion
A_cidi5_26__sdoh_cpss_10	A	cidi5_26	sdoh_cpss_10	cidi5_26	lifetime	Body-focused repetitive behavior	stress_frequency	Perceived stress	Have you ever been unable to stop pulling out your hair, eyebrows or eyelashes?	In the last month, how often have you felt difficulties were piling up so high that you could not overcome them?
B_cidi5_26__asrs_1	B	cidi5_26	asrs_1	asrs_1	lifetime	Body-focused repetitive behavior	frequency_behavior	Adult ADHD	Have you ever been unable to stop pulling out your hair, eyebrows or eyelashes?	How often do you have trouble wrapping up the final details of a project, once the challenging parts have been done?
B_cidi5_26__bfi2xs_12	B	cidi5_26	bfi2xs_12	bfi2xs_12	lifetime	Body-focused repetitive behavior	trait	Agreeableness	Have you ever been unable to stop pulling out your hair, eyebrows or eyelashes?	I am someone who assumes the best about people.
B_cidi5_26__ace_1	B	cidi5_26	ace_1	ace_1	lifetime	Body-focused repetitive behavior	childhood	Childhood adversity	Have you ever been unable to stop pulling out your hair, eyebrows or eyelashes?	During your first 18 years of life, did you live with anyone who was depressed, mentally ill, or suicidal?
B_cidi5_26__bfi2xs_13	B	cidi5_26	bfi2xs_13	bfi2xs_13	lifetime	Body-focused repetitive behavior	trait	Conscientiousness	Have you ever been unable to stop pulling out your hair, eyebrows or eyelashes?	I am someone who is reliable, can always be counted on.
B_cidi5_26__bmmrs_1	B	cidi5_26	bmmrs_1	bmmrs_1	lifetime	Body-focused repetitive behavior	self_state	Daily spiritual experience	Have you ever been unable to stop pulling out your hair, eyebrows or eyelashes?	I feel God's (or a higher power's) presence
B_cidi5_26__phq9_1	B	cidi5_26	phq9_1	phq9_1	lifetime	Body-focused repetitive behavior	symptom	Depression	Have you ever been unable to stop pulling out your hair, eyebrows or eyelashes?	Little interest or pleasure in doing things
B_cidi5_26__sdoh_eds_1	B	cidi5_26	sdoh_eds_1	sdoh_eds_1	lifetime	Body-focused repetitive behavior	discrimination	Everyday discrimination	Have you ever been unable to stop pulling out your hair, eyebrows or eyelashes?	You are treated with less courtesy than other people are.
B_cidi5_26__bfi2xs_1	B	cidi5_26	bfi2xs_1	bfi2xs_1	lifetime	Body-focused repetitive behavior	trait	Extraversion	Have you ever been unable to stop pulling out your hair, eyebrows or eyelashes?	I am someone who tends to be quiet.
B_cidi5_26__hvs_1	B	cidi5_26	hvs_1	hvs_1	lifetime	Body-focused repetitive behavior	food_scarcity	Food insecurity	Have you ever been unable to stop pulling out your hair, eyebrows or eyelashes?	Within the past 12 months, we worried whether our food would run out before we got money to buy more.
B_cidi5_26__gad7_1	B	cidi5_26	gad7_1	gad7_1	lifetime	Body-focused repetitive behavior	symptom	Generalized anxiety	Have you ever been unable to stop pulling out your hair, eyebrows or eyelashes?	Feeling nervous, anxious, or on edge
A_cidi5_27__asrs_1	A	cidi5_27	asrs_1	cidi5_27	lifetime	Panic & phobia	frequency_behavior	Adult ADHD	Were you ever in your life so painfully shy or scared of social situations (like attending a party, speaking to strangers, eating in public) that you avoided social situations whenever you could?	How often do you have trouble wrapping up the final details of a project, once the challenging parts have been done?
A_cidi5_27__overallhealth_emotionalproblem7days	A	cidi5_27	overallhealth_emotionalproblem7days	cidi5_27	lifetime	Panic & phobia	self_rating	Self-rated health	Were you ever in your life so painfully shy or scared of social situations (like attending a party, speaking to strangers, eating in public) that you avoided social situations whenever you could?	In the past 7 days, how often have you been bothered by emotional problems such as feeling anxious, depressed, or irritable?
A_cidi5_27__bmmrs_1	A	cidi5_27	bmmrs_1	cidi5_27	lifetime	Panic & phobia	self_state	Daily spiritual experience	Were you ever in your life so painfully shy or scared of social situations (like attending a party, speaking to strangers, eating in public) that you avoided social situations whenever you could?	I feel God's (or a higher power's) presence
A_cidi5_27__sdoh_cpss_1	A	cidi5_27	sdoh_cpss_1	cidi5_27	lifetime	Panic & phobia	stress_frequency	Perceived stress	Were you ever in your life so painfully shy or scared of social situations (like attending a party, speaking to strangers, eating in public) that you avoided social situations whenever you could?	In the last month, how often have you been upset because of something that happened unexpectedly?
A_cidi5_27__gad7_1	A	cidi5_27	gad7_1	cidi5_27	lifetime	Panic & phobia	symptom	Generalized anxiety	Were you ever in your life so painfully shy or scared of social situations (like attending a party, speaking to strangers, eating in public) that you avoided social situations whenever you could?	Feeling nervous, anxious, or on edge
A_cidi5_27__bfi2xs_1	A	cidi5_27	bfi2xs_1	cidi5_27	lifetime	Panic & phobia	trait	Extraversion	Were you ever in your life so painfully shy or scared of social situations (like attending a party, speaking to strangers, eating in public) that you avoided social situations whenever you could?	I am someone who tends to be quiet.
A_cidi5_27__asrs_2	A	cidi5_27	asrs_2	cidi5_27	lifetime	Panic & phobia	frequency_behavior	Adult ADHD	Were you ever in your life so painfully shy or scared of social situations (like attending a party, speaking to strangers, eating in public) that you avoided social situations whenever you could?	How often do you have difficulty getting things in order when you have to do a task that requires organization?
A_cidi5_27__overallhealth_generalmentalhealth	A	cidi5_27	overallhealth_generalmentalhealth	cidi5_27	lifetime	Panic & phobia	self_rating	Self-rated health	Were you ever in your life so painfully shy or scared of social situations (like attending a party, speaking to strangers, eating in public) that you avoided social situations whenever you could?	In general, how would you rate your mental health, including your mood and your ability to think?
A_cidi5_27__bmmrs_2	A	cidi5_27	bmmrs_2	cidi5_27	lifetime	Panic & phobia	self_state	Daily spiritual experience	Were you ever in your life so painfully shy or scared of social situations (like attending a party, speaking to strangers, eating in public) that you avoided social situations whenever you could?	I find strength and comfort in my religion
A_cidi5_27__sdoh_cpss_10	A	cidi5_27	sdoh_cpss_10	cidi5_27	lifetime	Panic & phobia	stress_frequency	Perceived stress	Were you ever in your life so painfully shy or scared of social situations (like attending a party, speaking to strangers, eating in public) that you avoided social situations whenever you could?	In the last month, how often have you felt difficulties were piling up so high that you could not overcome them?
B_cidi5_27__asrs_1	B	cidi5_27	asrs_1	asrs_1	lifetime	Panic & phobia	frequency_behavior	Adult ADHD	Were you ever in your life so painfully shy or scared of social situations (like attending a party, speaking to strangers, eating in public) that you avoided social situations whenever you could?	How often do you have trouble wrapping up the final details of a project, once the challenging parts have been done?
B_cidi5_27__bfi2xs_12	B	cidi5_27	bfi2xs_12	bfi2xs_12	lifetime	Panic & phobia	trait	Agreeableness	Were you ever in your life so painfully shy or scared of social situations (like attending a party, speaking to strangers, eating in public) that you avoided social situations whenever you could?	I am someone who assumes the best about people.
B_cidi5_27__ace_1	B	cidi5_27	ace_1	ace_1	lifetime	Panic & phobia	childhood	Childhood adversity	Were you ever in your life so painfully shy or scared of social situations (like attending a party, speaking to strangers, eating in public) that you avoided social situations whenever you could?	During your first 18 years of life, did you live with anyone who was depressed, mentally ill, or suicidal?
B_cidi5_27__bfi2xs_13	B	cidi5_27	bfi2xs_13	bfi2xs_13	lifetime	Panic & phobia	trait	Conscientiousness	Were you ever in your life so painfully shy or scared of social situations (like attending a party, speaking to strangers, eating in public) that you avoided social situations whenever you could?	I am someone who is reliable, can always be counted on.
B_cidi5_27__bmmrs_1	B	cidi5_27	bmmrs_1	bmmrs_1	lifetime	Panic & phobia	self_state	Daily spiritual experience	Were you ever in your life so painfully shy or scared of social situations (like attending a party, speaking to strangers, eating in public) that you avoided social situations whenever you could?	I feel God's (or a higher power's) presence
B_cidi5_27__phq9_1	B	cidi5_27	phq9_1	phq9_1	lifetime	Panic & phobia	symptom	Depression	Were you ever in your life so painfully shy or scared of social situations (like attending a party, speaking to strangers, eating in public) that you avoided social situations whenever you could?	Little interest or pleasure in doing things
B_cidi5_27__sdoh_eds_1	B	cidi5_27	sdoh_eds_1	sdoh_eds_1	lifetime	Panic & phobia	discrimination	Everyday discrimination	Were you ever in your life so painfully shy or scared of social situations (like attending a party, speaking to strangers, eating in public) that you avoided social situations whenever you could?	You are treated with less courtesy than other people are.
B_cidi5_27__bfi2xs_1	B	cidi5_27	bfi2xs_1	bfi2xs_1	lifetime	Panic & phobia	trait	Extraversion	Were you ever in your life so painfully shy or scared of social situations (like attending a party, speaking to strangers, eating in public) that you avoided social situations whenever you could?	I am someone who tends to be quiet.
B_cidi5_27__hvs_1	B	cidi5_27	hvs_1	hvs_1	lifetime	Panic & phobia	food_scarcity	Food insecurity	Were you ever in your life so painfully shy or scared of social situations (like attending a party, speaking to strangers, eating in public) that you avoided social situations whenever you could?	Within the past 12 months, we worried whether our food would run out before we got money to buy more.
B_cidi5_27__gad7_1	B	cidi5_27	gad7_1	gad7_1	lifetime	Panic & phobia	symptom	Generalized anxiety	Were you ever in your life so painfully shy or scared of social situations (like attending a party, speaking to strangers, eating in public) that you avoided social situations whenever you could?	Feeling nervous, anxious, or on edge
A_cidi5_30__asrs_1	A	cidi5_30	asrs_1	cidi5_30	lifetime	Panic & phobia	frequency_behavior	Adult ADHD	Some people have a lot of fear or anxiety about things like going out of the house alone, being in a crowd, standing in lines, going over bridges, or traveling by bus, train or car. Were you ever in your life so frightened by any of these situations that it got in the way of you having a normal life?	How often do you have trouble wrapping up the final details of a project, once the challenging parts have been done?
A_cidi5_30__overallhealth_emotionalproblem7days	A	cidi5_30	overallhealth_emotionalproblem7days	cidi5_30	lifetime	Panic & phobia	self_rating	Self-rated health	Some people have a lot of fear or anxiety about things like going out of the house alone, being in a crowd, standing in lines, going over bridges, or traveling by bus, train or car. Were you ever in your life so frightened by any of these situations that it got in the way of you having a normal life?	In the past 7 days, how often have you been bothered by emotional problems such as feeling anxious, depressed, or irritable?
A_cidi5_30__bmmrs_1	A	cidi5_30	bmmrs_1	cidi5_30	lifetime	Panic & phobia	self_state	Daily spiritual experience	Some people have a lot of fear or anxiety about things like going out of the house alone, being in a crowd, standing in lines, going over bridges, or traveling by bus, train or car. Were you ever in your life so frightened by any of these situations that it got in the way of you having a normal life?	I feel God's (or a higher power's) presence
A_cidi5_30__sdoh_cpss_1	A	cidi5_30	sdoh_cpss_1	cidi5_30	lifetime	Panic & phobia	stress_frequency	Perceived stress	Some people have a lot of fear or anxiety about things like going out of the house alone, being in a crowd, standing in lines, going over bridges, or traveling by bus, train or car. Were you ever in your life so frightened by any of these situations that it got in the way of you having a normal life?	In the last month, how often have you been upset because of something that happened unexpectedly?
A_cidi5_30__gad7_1	A	cidi5_30	gad7_1	cidi5_30	lifetime	Panic & phobia	symptom	Generalized anxiety	Some people have a lot of fear or anxiety about things like going out of the house alone, being in a crowd, standing in lines, going over bridges, or traveling by bus, train or car. Were you ever in your life so frightened by any of these situations that it got in the way of you having a normal life?	Feeling nervous, anxious, or on edge
A_cidi5_30__bfi2xs_1	A	cidi5_30	bfi2xs_1	cidi5_30	lifetime	Panic & phobia	trait	Extraversion	Some people have a lot of fear or anxiety about things like going out of the house alone, being in a crowd, standing in lines, going over bridges, or traveling by bus, train or car. Were you ever in your life so frightened by any of these situations that it got in the way of you having a normal life?	I am someone who tends to be quiet.
A_cidi5_30__asrs_2	A	cidi5_30	asrs_2	cidi5_30	lifetime	Panic & phobia	frequency_behavior	Adult ADHD	Some people have a lot of fear or anxiety about things like going out of the house alone, being in a crowd, standing in lines, going over bridges, or traveling by bus, train or car. Were you ever in your life so frightened by any of these situations that it got in the way of you having a normal life?	How often do you have difficulty getting things in order when you have to do a task that requires organization?
A_cidi5_30__overallhealth_generalmentalhealth	A	cidi5_30	overallhealth_generalmentalhealth	cidi5_30	lifetime	Panic & phobia	self_rating	Self-rated health	Some people have a lot of fear or anxiety about things like going out of the house alone, being in a crowd, standing in lines, going over bridges, or traveling by bus, train or car. Were you ever in your life so frightened by any of these situations that it got in the way of you having a normal life?	In general, how would you rate your mental health, including your mood and your ability to think?
A_cidi5_30__bmmrs_2	A	cidi5_30	bmmrs_2	cidi5_30	lifetime	Panic & phobia	self_state	Daily spiritual experience	Some people have a lot of fear or anxiety about things like going out of the house alone, being in a crowd, standing in lines, going over bridges, or traveling by bus, train or car. Were you ever in your life so frightened by any of these situations that it got in the way of you having a normal life?	I find strength and comfort in my religion
A_cidi5_30__sdoh_cpss_10	A	cidi5_30	sdoh_cpss_10	cidi5_30	lifetime	Panic & phobia	stress_frequency	Perceived stress	Some people have a lot of fear or anxiety about things like going out of the house alone, being in a crowd, standing in lines, going over bridges, or traveling by bus, train or car. Were you ever in your life so frightened by any of these situations that it got in the way of you having a normal life?	In the last month, how often have you felt difficulties were piling up so high that you could not overcome them?
B_cidi5_30__asrs_1	B	cidi5_30	asrs_1	asrs_1	lifetime	Panic & phobia	frequency_behavior	Adult ADHD	Some people have a lot of fear or anxiety about things like going out of the house alone, being in a crowd, standing in lines, going over bridges, or traveling by bus, train or car. Were you ever in your life so frightened by any of these situations that it got in the way of you having a normal life?	How often do you have trouble wrapping up the final details of a project, once the challenging parts have been done?
B_cidi5_30__bfi2xs_12	B	cidi5_30	bfi2xs_12	bfi2xs_12	lifetime	Panic & phobia	trait	Agreeableness	Some people have a lot of fear or anxiety about things like going out of the house alone, being in a crowd, standing in lines, going over bridges, or traveling by bus, train or car. Were you ever in your life so frightened by any of these situations that it got in the way of you having a normal life?	I am someone who assumes the best about people.
B_cidi5_30__ace_1	B	cidi5_30	ace_1	ace_1	lifetime	Panic & phobia	childhood	Childhood adversity	Some people have a lot of fear or anxiety about things like going out of the house alone, being in a crowd, standing in lines, going over bridges, or traveling by bus, train or car. Were you ever in your life so frightened by any of these situations that it got in the way of you having a normal life?	During your first 18 years of life, did you live with anyone who was depressed, mentally ill, or suicidal?
B_cidi5_30__bfi2xs_13	B	cidi5_30	bfi2xs_13	bfi2xs_13	lifetime	Panic & phobia	trait	Conscientiousness	Some people have a lot of fear or anxiety about things like going out of the house alone, being in a crowd, standing in lines, going over bridges, or traveling by bus, train or car. Were you ever in your life so frightened by any of these situations that it got in the way of you having a normal life?	I am someone who is reliable, can always be counted on.
B_cidi5_30__bmmrs_1	B	cidi5_30	bmmrs_1	bmmrs_1	lifetime	Panic & phobia	self_state	Daily spiritual experience	Some people have a lot of fear or anxiety about things like going out of the house alone, being in a crowd, standing in lines, going over bridges, or traveling by bus, train or car. Were you ever in your life so frightened by any of these situations that it got in the way of you having a normal life?	I feel God's (or a higher power's) presence
B_cidi5_30__phq9_1	B	cidi5_30	phq9_1	phq9_1	lifetime	Panic & phobia	symptom	Depression	Some people have a lot of fear or anxiety about things like going out of the house alone, being in a crowd, standing in lines, going over bridges, or traveling by bus, train or car. Were you ever in your life so frightened by any of these situations that it got in the way of you having a normal life?	Little interest or pleasure in doing things
B_cidi5_30__sdoh_eds_1	B	cidi5_30	sdoh_eds_1	sdoh_eds_1	lifetime	Panic & phobia	discrimination	Everyday discrimination	Some people have a lot of fear or anxiety about things like going out of the house alone, being in a crowd, standing in lines, going over bridges, or traveling by bus, train or car. Were you ever in your life so frightened by any of these situations that it got in the way of you having a normal life?	You are treated with less courtesy than other people are.
B_cidi5_30__bfi2xs_1	B	cidi5_30	bfi2xs_1	bfi2xs_1	lifetime	Panic & phobia	trait	Extraversion	Some people have a lot of fear or anxiety about things like going out of the house alone, being in a crowd, standing in lines, going over bridges, or traveling by bus, train or car. Were you ever in your life so frightened by any of these situations that it got in the way of you having a normal life?	I am someone who tends to be quiet.
B_cidi5_30__hvs_1	B	cidi5_30	hvs_1	hvs_1	lifetime	Panic & phobia	food_scarcity	Food insecurity	Some people have a lot of fear or anxiety about things like going out of the house alone, being in a crowd, standing in lines, going over bridges, or traveling by bus, train or car. Were you ever in your life so frightened by any of these situations that it got in the way of you having a normal life?	Within the past 12 months, we worried whether our food would run out before we got money to buy more.
B_cidi5_30__gad7_1	B	cidi5_30	gad7_1	gad7_1	lifetime	Panic & phobia	symptom	Generalized anxiety	Some people have a lot of fear or anxiety about things like going out of the house alone, being in a crowd, standing in lines, going over bridges, or traveling by bus, train or car. Were you ever in your life so frightened by any of these situations that it got in the way of you having a normal life?	Feeling nervous, anxious, or on edge
A_mhqukb_43__asrs_1	A	mhqukb_43	asrs_1	mhqukb_43	lifetime	Mania	frequency_behavior	Adult ADHD	Have you ever had a period of time when you were feeling so good, "high," "excited," or "hyper" that other people thought you were not your normal self or you were so "hyper" that you got into trouble?	How often do you have trouble wrapping up the final details of a project, once the challenging parts have been done?
A_mhqukb_43__overallhealth_emotionalproblem7days	A	mhqukb_43	overallhealth_emotionalproblem7days	mhqukb_43	lifetime	Mania	self_rating	Self-rated health	Have you ever had a period of time when you were feeling so good, "high," "excited," or "hyper" that other people thought you were not your normal self or you were so "hyper" that you got into trouble?	In the past 7 days, how often have you been bothered by emotional problems such as feeling anxious, depressed, or irritable?
A_mhqukb_43__bmmrs_1	A	mhqukb_43	bmmrs_1	mhqukb_43	lifetime	Mania	self_state	Daily spiritual experience	Have you ever had a period of time when you were feeling so good, "high," "excited," or "hyper" that other people thought you were not your normal self or you were so "hyper" that you got into trouble?	I feel God's (or a higher power's) presence
A_mhqukb_43__sdoh_cpss_1	A	mhqukb_43	sdoh_cpss_1	mhqukb_43	lifetime	Mania	stress_frequency	Perceived stress	Have you ever had a period of time when you were feeling so good, "high," "excited," or "hyper" that other people thought you were not your normal self or you were so "hyper" that you got into trouble?	In the last month, how often have you been upset because of something that happened unexpectedly?
A_mhqukb_43__gad7_1	A	mhqukb_43	gad7_1	mhqukb_43	lifetime	Mania	symptom	Generalized anxiety	Have you ever had a period of time when you were feeling so good, "high," "excited," or "hyper" that other people thought you were not your normal self or you were so "hyper" that you got into trouble?	Feeling nervous, anxious, or on edge
A_mhqukb_43__bfi2xs_1	A	mhqukb_43	bfi2xs_1	mhqukb_43	lifetime	Mania	trait	Extraversion	Have you ever had a period of time when you were feeling so good, "high," "excited," or "hyper" that other people thought you were not your normal self or you were so "hyper" that you got into trouble?	I am someone who tends to be quiet.
A_mhqukb_43__asrs_2	A	mhqukb_43	asrs_2	mhqukb_43	lifetime	Mania	frequency_behavior	Adult ADHD	Have you ever had a period of time when you were feeling so good, "high," "excited," or "hyper" that other people thought you were not your normal self or you were so "hyper" that you got into trouble?	How often do you have difficulty getting things in order when you have to do a task that requires organization?
A_mhqukb_43__overallhealth_generalmentalhealth	A	mhqukb_43	overallhealth_generalmentalhealth	mhqukb_43	lifetime	Mania	self_rating	Self-rated health	Have you ever had a period of time when you were feeling so good, "high," "excited," or "hyper" that other people thought you were not your normal self or you were so "hyper" that you got into trouble?	In general, how would you rate your mental health, including your mood and your ability to think?
A_mhqukb_43__bmmrs_2	A	mhqukb_43	bmmrs_2	mhqukb_43	lifetime	Mania	self_state	Daily spiritual experience	Have you ever had a period of time when you were feeling so good, "high," "excited," or "hyper" that other people thought you were not your normal self or you were so "hyper" that you got into trouble?	I find strength and comfort in my religion
A_mhqukb_43__sdoh_cpss_10	A	mhqukb_43	sdoh_cpss_10	mhqukb_43	lifetime	Mania	stress_frequency	Perceived stress	Have you ever had a period of time when you were feeling so good, "high," "excited," or "hyper" that other people thought you were not your normal self or you were so "hyper" that you got into trouble?	In the last month, how often have you felt difficulties were piling up so high that you could not overcome them?
B_mhqukb_43__asrs_1	B	mhqukb_43	asrs_1	asrs_1	lifetime	Mania	frequency_behavior	Adult ADHD	Have you ever had a period of time when you were feeling so good, "high," "excited," or "hyper" that other people thought you were not your normal self or you were so "hyper" that you got into trouble?	How often do you have trouble wrapping up the final details of a project, once the challenging parts have been done?
B_mhqukb_43__bfi2xs_12	B	mhqukb_43	bfi2xs_12	bfi2xs_12	lifetime	Mania	trait	Agreeableness	Have you ever had a period of time when you were feeling so good, "high," "excited," or "hyper" that other people thought you were not your normal self or you were so "hyper" that you got into trouble?	I am someone who assumes the best about people.
B_mhqukb_43__ace_1	B	mhqukb_43	ace_1	ace_1	lifetime	Mania	childhood	Childhood adversity	Have you ever had a period of time when you were feeling so good, "high," "excited," or "hyper" that other people thought you were not your normal self or you were so "hyper" that you got into trouble?	During your first 18 years of life, did you live with anyone who was depressed, mentally ill, or suicidal?
B_mhqukb_43__bfi2xs_13	B	mhqukb_43	bfi2xs_13	bfi2xs_13	lifetime	Mania	trait	Conscientiousness	Have you ever had a period of time when you were feeling so good, "high," "excited," or "hyper" that other people thought you were not your normal self or you were so "hyper" that you got into trouble?	I am someone who is reliable, can always be counted on.
B_mhqukb_43__bmmrs_1	B	mhqukb_43	bmmrs_1	bmmrs_1	lifetime	Mania	self_state	Daily spiritual experience	Have you ever had a period of time when you were feeling so good, "high," "excited," or "hyper" that other people thought you were not your normal self or you were so "hyper" that you got into trouble?	I feel God's (or a higher power's) presence
B_mhqukb_43__phq9_1	B	mhqukb_43	phq9_1	phq9_1	lifetime	Mania	symptom	Depression	Have you ever had a period of time when you were feeling so good, "high," "excited," or "hyper" that other people thought you were not your normal self or you were so "hyper" that you got into trouble?	Little interest or pleasure in doing things
B_mhqukb_43__sdoh_eds_1	B	mhqukb_43	sdoh_eds_1	sdoh_eds_1	lifetime	Mania	discrimination	Everyday discrimination	Have you ever had a period of time when you were feeling so good, "high," "excited," or "hyper" that other people thought you were not your normal self or you were so "hyper" that you got into trouble?	You are treated with less courtesy than other people are.
B_mhqukb_43__bfi2xs_1	B	mhqukb_43	bfi2xs_1	bfi2xs_1	lifetime	Mania	trait	Extraversion	Have you ever had a period of time when you were feeling so good, "high," "excited," or "hyper" that other people thought you were not your normal self or you were so "hyper" that you got into trouble?	I am someone who tends to be quiet.
B_mhqukb_43__hvs_1	B	mhqukb_43	hvs_1	hvs_1	lifetime	Mania	food_scarcity	Food insecurity	Have you ever had a period of time when you were feeling so good, "high," "excited," or "hyper" that other people thought you were not your normal self or you were so "hyper" that you got into trouble?	Within the past 12 months, we worried whether our food would run out before we got money to buy more.
B_mhqukb_43__gad7_1	B	mhqukb_43	gad7_1	gad7_1	lifetime	Mania	symptom	Generalized anxiety	Have you ever had a period of time when you were feeling so good, "high," "excited," or "hyper" that other people thought you were not your normal self or you were so "hyper" that you got into trouble?	Feeling nervous, anxious, or on edge
A_mhqukb_44__asrs_1	A	mhqukb_44	asrs_1	mhqukb_44	lifetime	Mania	frequency_behavior	Adult ADHD	Have you ever had a period of time when you were so irritable that you found yourself shouting at people or starting fights or arguments?	How often do you have trouble wrapping up the final details of a project, once the challenging parts have been done?
A_mhqukb_44__overallhealth_emotionalproblem7days	A	mhqukb_44	overallhealth_emotionalproblem7days	mhqukb_44	lifetime	Mania	self_rating	Self-rated health	Have you ever had a period of time when you were so irritable that you found yourself shouting at people or starting fights or arguments?	In the past 7 days, how often have you been bothered by emotional problems such as feeling anxious, depressed, or irritable?
A_mhqukb_44__bmmrs_1	A	mhqukb_44	bmmrs_1	mhqukb_44	lifetime	Mania	self_state	Daily spiritual experience	Have you ever had a period of time when you were so irritable that you found yourself shouting at people or starting fights or arguments?	I feel God's (or a higher power's) presence
A_mhqukb_44__sdoh_cpss_1	A	mhqukb_44	sdoh_cpss_1	mhqukb_44	lifetime	Mania	stress_frequency	Perceived stress	Have you ever had a period of time when you were so irritable that you found yourself shouting at people or starting fights or arguments?	In the last month, how often have you been upset because of something that happened unexpectedly?
A_mhqukb_44__gad7_1	A	mhqukb_44	gad7_1	mhqukb_44	lifetime	Mania	symptom	Generalized anxiety	Have you ever had a period of time when you were so irritable that you found yourself shouting at people or starting fights or arguments?	Feeling nervous, anxious, or on edge
A_mhqukb_44__bfi2xs_1	A	mhqukb_44	bfi2xs_1	mhqukb_44	lifetime	Mania	trait	Extraversion	Have you ever had a period of time when you were so irritable that you found yourself shouting at people or starting fights or arguments?	I am someone who tends to be quiet.
A_mhqukb_44__asrs_2	A	mhqukb_44	asrs_2	mhqukb_44	lifetime	Mania	frequency_behavior	Adult ADHD	Have you ever had a period of time when you were so irritable that you found yourself shouting at people or starting fights or arguments?	How often do you have difficulty getting things in order when you have to do a task that requires organization?
A_mhqukb_44__overallhealth_generalmentalhealth	A	mhqukb_44	overallhealth_generalmentalhealth	mhqukb_44	lifetime	Mania	self_rating	Self-rated health	Have you ever had a period of time when you were so irritable that you found yourself shouting at people or starting fights or arguments?	In general, how would you rate your mental health, including your mood and your ability to think?
A_mhqukb_44__bmmrs_2	A	mhqukb_44	bmmrs_2	mhqukb_44	lifetime	Mania	self_state	Daily spiritual experience	Have you ever had a period of time when you were so irritable that you found yourself shouting at people or starting fights or arguments?	I find strength and comfort in my religion
A_mhqukb_44__sdoh_cpss_10	A	mhqukb_44	sdoh_cpss_10	mhqukb_44	lifetime	Mania	stress_frequency	Perceived stress	Have you ever had a period of time when you were so irritable that you found yourself shouting at people or starting fights or arguments?	In the last month, how often have you felt difficulties were piling up so high that you could not overcome them?
B_mhqukb_44__asrs_1	B	mhqukb_44	asrs_1	asrs_1	lifetime	Mania	frequency_behavior	Adult ADHD	Have you ever had a period of time when you were so irritable that you found yourself shouting at people or starting fights or arguments?	How often do you have trouble wrapping up the final details of a project, once the challenging parts have been done?
B_mhqukb_44__bfi2xs_12	B	mhqukb_44	bfi2xs_12	bfi2xs_12	lifetime	Mania	trait	Agreeableness	Have you ever had a period of time when you were so irritable that you found yourself shouting at people or starting fights or arguments?	I am someone who assumes the best about people.
B_mhqukb_44__ace_1	B	mhqukb_44	ace_1	ace_1	lifetime	Mania	childhood	Childhood adversity	Have you ever had a period of time when you were so irritable that you found yourself shouting at people or starting fights or arguments?	During your first 18 years of life, did you live with anyone who was depressed, mentally ill, or suicidal?
B_mhqukb_44__bfi2xs_13	B	mhqukb_44	bfi2xs_13	bfi2xs_13	lifetime	Mania	trait	Conscientiousness	Have you ever had a period of time when you were so irritable that you found yourself shouting at people or starting fights or arguments?	I am someone who is reliable, can always be counted on.
B_mhqukb_44__bmmrs_1	B	mhqukb_44	bmmrs_1	bmmrs_1	lifetime	Mania	self_state	Daily spiritual experience	Have you ever had a period of time when you were so irritable that you found yourself shouting at people or starting fights or arguments?	I feel God's (or a higher power's) presence
B_mhqukb_44__phq9_1	B	mhqukb_44	phq9_1	phq9_1	lifetime	Mania	symptom	Depression	Have you ever had a period of time when you were so irritable that you found yourself shouting at people or starting fights or arguments?	Little interest or pleasure in doing things
B_mhqukb_44__sdoh_eds_1	B	mhqukb_44	sdoh_eds_1	sdoh_eds_1	lifetime	Mania	discrimination	Everyday discrimination	Have you ever had a period of time when you were so irritable that you found yourself shouting at people or starting fights or arguments?	You are treated with less courtesy than other people are.
B_mhqukb_44__bfi2xs_1	B	mhqukb_44	bfi2xs_1	bfi2xs_1	lifetime	Mania	trait	Extraversion	Have you ever had a period of time when you were so irritable that you found yourself shouting at people or starting fights or arguments?	I am someone who tends to be quiet.
B_mhqukb_44__hvs_1	B	mhqukb_44	hvs_1	hvs_1	lifetime	Mania	food_scarcity	Food insecurity	Have you ever had a period of time when you were so irritable that you found yourself shouting at people or starting fights or arguments?	Within the past 12 months, we worried whether our food would run out before we got money to buy more.
B_mhqukb_44__gad7_1	B	mhqukb_44	gad7_1	gad7_1	lifetime	Mania	symptom	Generalized anxiety	Have you ever had a period of time when you were so irritable that you found yourself shouting at people or starting fights or arguments?	Feeling nervous, anxious, or on edge
A_mhqukb_49__asrs_1	A	mhqukb_49	asrs_1	mhqukb_49	lifetime	Psychosis	frequency_behavior	Adult ADHD	Did you ever see something that wasn't really there that other people could not see? Please do not include any times when you were dreaming or half-asleep or under the influence of alcohol or drugs.	How often do you have trouble wrapping up the final details of a project, once the challenging parts have been done?
A_mhqukb_49__overallhealth_emotionalproblem7days	A	mhqukb_49	overallhealth_emotionalproblem7days	mhqukb_49	lifetime	Psychosis	self_rating	Self-rated health	Did you ever see something that wasn't really there that other people could not see? Please do not include any times when you were dreaming or half-asleep or under the influence of alcohol or drugs.	In the past 7 days, how often have you been bothered by emotional problems such as feeling anxious, depressed, or irritable?
A_mhqukb_49__bmmrs_1	A	mhqukb_49	bmmrs_1	mhqukb_49	lifetime	Psychosis	self_state	Daily spiritual experience	Did you ever see something that wasn't really there that other people could not see? Please do not include any times when you were dreaming or half-asleep or under the influence of alcohol or drugs.	I feel God's (or a higher power's) presence
A_mhqukb_49__sdoh_cpss_1	A	mhqukb_49	sdoh_cpss_1	mhqukb_49	lifetime	Psychosis	stress_frequency	Perceived stress	Did you ever see something that wasn't really there that other people could not see? Please do not include any times when you were dreaming or half-asleep or under the influence of alcohol or drugs.	In the last month, how often have you been upset because of something that happened unexpectedly?
A_mhqukb_49__gad7_1	A	mhqukb_49	gad7_1	mhqukb_49	lifetime	Psychosis	symptom	Generalized anxiety	Did you ever see something that wasn't really there that other people could not see? Please do not include any times when you were dreaming or half-asleep or under the influence of alcohol or drugs.	Feeling nervous, anxious, or on edge
A_mhqukb_49__bfi2xs_1	A	mhqukb_49	bfi2xs_1	mhqukb_49	lifetime	Psychosis	trait	Extraversion	Did you ever see something that wasn't really there that other people could not see? Please do not include any times when you were dreaming or half-asleep or under the influence of alcohol or drugs.	I am someone who tends to be quiet.
A_mhqukb_49__asrs_2	A	mhqukb_49	asrs_2	mhqukb_49	lifetime	Psychosis	frequency_behavior	Adult ADHD	Did you ever see something that wasn't really there that other people could not see? Please do not include any times when you were dreaming or half-asleep or under the influence of alcohol or drugs.	How often do you have difficulty getting things in order when you have to do a task that requires organization?
A_mhqukb_49__overallhealth_generalmentalhealth	A	mhqukb_49	overallhealth_generalmentalhealth	mhqukb_49	lifetime	Psychosis	self_rating	Self-rated health	Did you ever see something that wasn't really there that other people could not see? Please do not include any times when you were dreaming or half-asleep or under the influence of alcohol or drugs.	In general, how would you rate your mental health, including your mood and your ability to think?
A_mhqukb_49__bmmrs_2	A	mhqukb_49	bmmrs_2	mhqukb_49	lifetime	Psychosis	self_state	Daily spiritual experience	Did you ever see something that wasn't really there that other people could not see? Please do not include any times when you were dreaming or half-asleep or under the influence of alcohol or drugs.	I find strength and comfort in my religion
A_mhqukb_49__sdoh_cpss_10	A	mhqukb_49	sdoh_cpss_10	mhqukb_49	lifetime	Psychosis	stress_frequency	Perceived stress	Did you ever see something that wasn't really there that other people could not see? Please do not include any times when you were dreaming or half-asleep or under the influence of alcohol or drugs.	In the last month, how often have you felt difficulties were piling up so high that you could not overcome them?
B_mhqukb_49__asrs_1	B	mhqukb_49	asrs_1	asrs_1	lifetime	Psychosis	frequency_behavior	Adult ADHD	Did you ever see something that wasn't really there that other people could not see? Please do not include any times when you were dreaming or half-asleep or under the influence of alcohol or drugs.	How often do you have trouble wrapping up the final details of a project, once the challenging parts have been done?
B_mhqukb_49__bfi2xs_12	B	mhqukb_49	bfi2xs_12	bfi2xs_12	lifetime	Psychosis	trait	Agreeableness	Did you ever see something that wasn't really there that other people could not see? Please do not include any times when you were dreaming or half-asleep or under the influence of alcohol or drugs.	I am someone who assumes the best about people.
B_mhqukb_49__ace_1	B	mhqukb_49	ace_1	ace_1	lifetime	Psychosis	childhood	Childhood adversity	Did you ever see something that wasn't really there that other people could not see? Please do not include any times when you were dreaming or half-asleep or under the influence of alcohol or drugs.	During your first 18 years of life, did you live with anyone who was depressed, mentally ill, or suicidal?
B_mhqukb_49__bfi2xs_13	B	mhqukb_49	bfi2xs_13	bfi2xs_13	lifetime	Psychosis	trait	Conscientiousness	Did you ever see something that wasn't really there that other people could not see? Please do not include any times when you were dreaming or half-asleep or under the influence of alcohol or drugs.	I am someone who is reliable, can always be counted on.
B_mhqukb_49__bmmrs_1	B	mhqukb_49	bmmrs_1	bmmrs_1	lifetime	Psychosis	self_state	Daily spiritual experience	Did you ever see something that wasn't really there that other people could not see? Please do not include any times when you were dreaming or half-asleep or under the influence of alcohol or drugs.	I feel God's (or a higher power's) presence
B_mhqukb_49__phq9_1	B	mhqukb_49	phq9_1	phq9_1	lifetime	Psychosis	symptom	Depression	Did you ever see something that wasn't really there that other people could not see? Please do not include any times when you were dreaming or half-asleep or under the influence of alcohol or drugs.	Little interest or pleasure in doing things
B_mhqukb_49__sdoh_eds_1	B	mhqukb_49	sdoh_eds_1	sdoh_eds_1	lifetime	Psychosis	discrimination	Everyday discrimination	Did you ever see something that wasn't really there that other people could not see? Please do not include any times when you were dreaming or half-asleep or under the influence of alcohol or drugs.	You are treated with less courtesy than other people are.
B_mhqukb_49__bfi2xs_1	B	mhqukb_49	bfi2xs_1	bfi2xs_1	lifetime	Psychosis	trait	Extraversion	Did you ever see something that wasn't really there that other people could not see? Please do not include any times when you were dreaming or half-asleep or under the influence of alcohol or drugs.	I am someone who tends to be quiet.
B_mhqukb_49__hvs_1	B	mhqukb_49	hvs_1	hvs_1	lifetime	Psychosis	food_scarcity	Food insecurity	Did you ever see something that wasn't really there that other people could not see? Please do not include any times when you were dreaming or half-asleep or under the influence of alcohol or drugs.	Within the past 12 months, we worried whether our food would run out before we got money to buy more.
B_mhqukb_49__gad7_1	B	mhqukb_49	gad7_1	gad7_1	lifetime	Psychosis	symptom	Generalized anxiety	Did you ever see something that wasn't really there that other people could not see? Please do not include any times when you were dreaming or half-asleep or under the influence of alcohol or drugs.	Feeling nervous, anxious, or on edge
A_ace_1__asrs_1	A	ace_1	asrs_1	ace_1	childhood	Childhood adversity	frequency_behavior	Adult ADHD	During your first 18 years of life, did you live with anyone who was depressed, mentally ill, or suicidal?	How often do you have trouble wrapping up the final details of a project, once the challenging parts have been done?
A_ace_1__alcohol_alcoholparticipant	A	ace_1	alcohol_alcoholparticipant	ace_1	childhood	Childhood adversity	lifetime	Substance use	During your first 18 years of life, did you live with anyone who was depressed, mentally ill, or suicidal?	In your entire life, have you had at least 1 drink of any kind of alcohol, not counting small tastes or sips? (By a "drink," we mean a can or bottle of beer, a glass of wine or a wine cooler, a shot of liquor, or a mixed drink with liquor in it.)
A_ace_1__overallhealth_emotionalproblem7days	A	ace_1	overallhealth_emotionalproblem7days	ace_1	childhood	Childhood adversity	self_rating	Self-rated health	During your first 18 years of life, did you live with anyone who was depressed, mentally ill, or suicidal?	In the past 7 days, how often have you been bothered by emotional problems such as feeling anxious, depressed, or irritable?
A_ace_1__bmmrs_1	A	ace_1	bmmrs_1	ace_1	childhood	Childhood adversity	self_state	Daily spiritual experience	During your first 18 years of life, did you live with anyone who was depressed, mentally ill, or suicidal?	I feel God's (or a higher power's) presence
A_ace_1__sdoh_cpss_1	A	ace_1	sdoh_cpss_1	ace_1	childhood	Childhood adversity	stress_frequency	Perceived stress	During your first 18 years of life, did you live with anyone who was depressed, mentally ill, or suicidal?	In the last month, how often have you been upset because of something that happened unexpectedly?
A_ace_1__gad7_1	A	ace_1	gad7_1	ace_1	childhood	Childhood adversity	symptom	Generalized anxiety	During your first 18 years of life, did you live with anyone who was depressed, mentally ill, or suicidal?	Feeling nervous, anxious, or on edge
A_ace_1__bfi2xs_1	A	ace_1	bfi2xs_1	ace_1	childhood	Childhood adversity	trait	Extraversion	During your first 18 years of life, did you live with anyone who was depressed, mentally ill, or suicidal?	I am someone who tends to be quiet.
A_ace_1__asrs_2	A	ace_1	asrs_2	ace_1	childhood	Childhood adversity	frequency_behavior	Adult ADHD	During your first 18 years of life, did you live with anyone who was depressed, mentally ill, or suicidal?	How often do you have difficulty getting things in order when you have to do a task that requires organization?
A_ace_1__cidi5_16	A	ace_1	cidi5_16	ace_1	childhood	Childhood adversity	lifetime	Panic & phobia	During your first 18 years of life, did you live with anyone who was depressed, mentally ill, or suicidal?	With this definition in mind, did you ever in your life have a panic attack?
A_ace_1__overallhealth_generalmentalhealth	A	ace_1	overallhealth_generalmentalhealth	ace_1	childhood	Childhood adversity	self_rating	Self-rated health	During your first 18 years of life, did you live with anyone who was depressed, mentally ill, or suicidal?	In general, how would you rate your mental health, including your mood and your ability to think?
B_ace_1__asrs_1	B	ace_1	asrs_1	asrs_1	childhood	Childhood adversity	frequency_behavior	Adult ADHD	During your first 18 years of life, did you live with anyone who was depressed, mentally ill, or suicidal?	How often do you have trouble wrapping up the final details of a project, once the challenging parts have been done?
B_ace_1__bfi2xs_12	B	ace_1	bfi2xs_12	bfi2xs_12	childhood	Childhood adversity	trait	Agreeableness	During your first 18 years of life, did you live with anyone who was depressed, mentally ill, or suicidal?	I am someone who assumes the best about people.
B_ace_1__cidi5_25	B	ace_1	cidi5_25	cidi5_25	childhood	Childhood adversity	lifetime	Body-focused repetitive behavior	During your first 18 years of life, did you live with anyone who was depressed, mentally ill, or suicidal?	Have you ever been unable to stop picking at your skin?
B_ace_1__bfi2xs_13	B	ace_1	bfi2xs_13	bfi2xs_13	childhood	Childhood adversity	trait	Conscientiousness	During your first 18 years of life, did you live with anyone who was depressed, mentally ill, or suicidal?	I am someone who is reliable, can always be counted on.
B_ace_1__bmmrs_1	B	ace_1	bmmrs_1	bmmrs_1	childhood	Childhood adversity	self_state	Daily spiritual experience	During your first 18 years of life, did you live with anyone who was depressed, mentally ill, or suicidal?	I feel God's (or a higher power's) presence
B_ace_1__mhqukb_5	B	ace_1	mhqukb_5	mhqukb_5	childhood	Childhood adversity	lifetime	Depression	During your first 18 years of life, did you live with anyone who was depressed, mentally ill, or suicidal?	Have you ever had a time in your life when you felt sad, blue, or depressed for two weeks or more in a row?
B_ace_1__sdoh_eds_1	B	ace_1	sdoh_eds_1	sdoh_eds_1	childhood	Childhood adversity	discrimination	Everyday discrimination	During your first 18 years of life, did you live with anyone who was depressed, mentally ill, or suicidal?	You are treated with less courtesy than other people are.
B_ace_1__bfi2xs_1	B	ace_1	bfi2xs_1	bfi2xs_1	childhood	Childhood adversity	trait	Extraversion	During your first 18 years of life, did you live with anyone who was depressed, mentally ill, or suicidal?	I am someone who tends to be quiet.
B_ace_1__hvs_1	B	ace_1	hvs_1	hvs_1	childhood	Childhood adversity	food_scarcity	Food insecurity	During your first 18 years of life, did you live with anyone who was depressed, mentally ill, or suicidal?	Within the past 12 months, we worried whether our food would run out before we got money to buy more.
B_ace_1__gad7_1	B	ace_1	gad7_1	gad7_1	childhood	Childhood adversity	symptom	Generalized anxiety	During your first 18 years of life, did you live with anyone who was depressed, mentally ill, or suicidal?	Feeling nervous, anxious, or on edge
A_ace_10__asrs_1	A	ace_10	asrs_1	ace_10	childhood	Childhood adversity	frequency_behavior	Adult ADHD	During your first 18 years of life, how often did anyone at least 5 years older than you or an adult, try to make you touch them sexually?	How often do you have trouble wrapping up the final details of a project, once the challenging parts have been done?
A_ace_10__alcohol_alcoholparticipant	A	ace_10	alcohol_alcoholparticipant	ace_10	childhood	Childhood adversity	lifetime	Substance use	During your first 18 years of life, how often did anyone at least 5 years older than you or an adult, try to make you touch them sexually?	In your entire life, have you had at least 1 drink of any kind of alcohol, not counting small tastes or sips? (By a "drink," we mean a can or bottle of beer, a glass of wine or a wine cooler, a shot of liquor, or a mixed drink with liquor in it.)
A_ace_10__overallhealth_emotionalproblem7days	A	ace_10	overallhealth_emotionalproblem7days	ace_10	childhood	Childhood adversity	self_rating	Self-rated health	During your first 18 years of life, how often did anyone at least 5 years older than you or an adult, try to make you touch them sexually?	In the past 7 days, how often have you been bothered by emotional problems such as feeling anxious, depressed, or irritable?
A_ace_10__bmmrs_1	A	ace_10	bmmrs_1	ace_10	childhood	Childhood adversity	self_state	Daily spiritual experience	During your first 18 years of life, how often did anyone at least 5 years older than you or an adult, try to make you touch them sexually?	I feel God's (or a higher power's) presence
A_ace_10__sdoh_cpss_1	A	ace_10	sdoh_cpss_1	ace_10	childhood	Childhood adversity	stress_frequency	Perceived stress	During your first 18 years of life, how often did anyone at least 5 years older than you or an adult, try to make you touch them sexually?	In the last month, how often have you been upset because of something that happened unexpectedly?
A_ace_10__gad7_1	A	ace_10	gad7_1	ace_10	childhood	Childhood adversity	symptom	Generalized anxiety	During your first 18 years of life, how often did anyone at least 5 years older than you or an adult, try to make you touch them sexually?	Feeling nervous, anxious, or on edge
A_ace_10__bfi2xs_1	A	ace_10	bfi2xs_1	ace_10	childhood	Childhood adversity	trait	Extraversion	During your first 18 years of life, how often did anyone at least 5 years older than you or an adult, try to make you touch them sexually?	I am someone who tends to be quiet.
A_ace_10__asrs_2	A	ace_10	asrs_2	ace_10	childhood	Childhood adversity	frequency_behavior	Adult ADHD	During your first 18 years of life, how often did anyone at least 5 years older than you or an adult, try to make you touch them sexually?	How often do you have difficulty getting things in order when you have to do a task that requires organization?
A_ace_10__cidi5_16	A	ace_10	cidi5_16	ace_10	childhood	Childhood adversity	lifetime	Panic & phobia	During your first 18 years of life, how often did anyone at least 5 years older than you or an adult, try to make you touch them sexually?	With this definition in mind, did you ever in your life have a panic attack?
A_ace_10__overallhealth_generalmentalhealth	A	ace_10	overallhealth_generalmentalhealth	ace_10	childhood	Childhood adversity	self_rating	Self-rated health	During your first 18 years of life, how often did anyone at least 5 years older than you or an adult, try to make you touch them sexually?	In general, how would you rate your mental health, including your mood and your ability to think?
B_ace_10__asrs_1	B	ace_10	asrs_1	asrs_1	childhood	Childhood adversity	frequency_behavior	Adult ADHD	During your first 18 years of life, how often did anyone at least 5 years older than you or an adult, try to make you touch them sexually?	How often do you have trouble wrapping up the final details of a project, once the challenging parts have been done?
B_ace_10__bfi2xs_12	B	ace_10	bfi2xs_12	bfi2xs_12	childhood	Childhood adversity	trait	Agreeableness	During your first 18 years of life, how often did anyone at least 5 years older than you or an adult, try to make you touch them sexually?	I am someone who assumes the best about people.
B_ace_10__cidi5_25	B	ace_10	cidi5_25	cidi5_25	childhood	Childhood adversity	lifetime	Body-focused repetitive behavior	During your first 18 years of life, how often did anyone at least 5 years older than you or an adult, try to make you touch them sexually?	Have you ever been unable to stop picking at your skin?
B_ace_10__bfi2xs_13	B	ace_10	bfi2xs_13	bfi2xs_13	childhood	Childhood adversity	trait	Conscientiousness	During your first 18 years of life, how often did anyone at least 5 years older than you or an adult, try to make you touch them sexually?	I am someone who is reliable, can always be counted on.
B_ace_10__bmmrs_1	B	ace_10	bmmrs_1	bmmrs_1	childhood	Childhood adversity	self_state	Daily spiritual experience	During your first 18 years of life, how often did anyone at least 5 years older than you or an adult, try to make you touch them sexually?	I feel God's (or a higher power's) presence
B_ace_10__mhqukb_5	B	ace_10	mhqukb_5	mhqukb_5	childhood	Childhood adversity	lifetime	Depression	During your first 18 years of life, how often did anyone at least 5 years older than you or an adult, try to make you touch them sexually?	Have you ever had a time in your life when you felt sad, blue, or depressed for two weeks or more in a row?
B_ace_10__sdoh_eds_1	B	ace_10	sdoh_eds_1	sdoh_eds_1	childhood	Childhood adversity	discrimination	Everyday discrimination	During your first 18 years of life, how often did anyone at least 5 years older than you or an adult, try to make you touch them sexually?	You are treated with less courtesy than other people are.
B_ace_10__bfi2xs_1	B	ace_10	bfi2xs_1	bfi2xs_1	childhood	Childhood adversity	trait	Extraversion	During your first 18 years of life, how often did anyone at least 5 years older than you or an adult, try to make you touch them sexually?	I am someone who tends to be quiet.
B_ace_10__hvs_1	B	ace_10	hvs_1	hvs_1	childhood	Childhood adversity	food_scarcity	Food insecurity	During your first 18 years of life, how often did anyone at least 5 years older than you or an adult, try to make you touch them sexually?	Within the past 12 months, we worried whether our food would run out before we got money to buy more.
B_ace_10__gad7_1	B	ace_10	gad7_1	gad7_1	childhood	Childhood adversity	symptom	Generalized anxiety	During your first 18 years of life, how often did anyone at least 5 years older than you or an adult, try to make you touch them sexually?	Feeling nervous, anxious, or on edge
A_ace_11__asrs_1	A	ace_11	asrs_1	ace_11	childhood	Childhood adversity	frequency_behavior	Adult ADHD	During your first 18 years of life, how often did anyone at least 5 years older than you or an adult, force you to have sex?	How often do you have trouble wrapping up the final details of a project, once the challenging parts have been done?
A_ace_11__alcohol_alcoholparticipant	A	ace_11	alcohol_alcoholparticipant	ace_11	childhood	Childhood adversity	lifetime	Substance use	During your first 18 years of life, how often did anyone at least 5 years older than you or an adult, force you to have sex?	In your entire life, have you had at least 1 drink of any kind of alcohol, not counting small tastes or sips? (By a "drink," we mean a can or bottle of beer, a glass of wine or a wine cooler, a shot of liquor, or a mixed drink with liquor in it.)
A_ace_11__overallhealth_emotionalproblem7days	A	ace_11	overallhealth_emotionalproblem7days	ace_11	childhood	Childhood adversity	self_rating	Self-rated health	During your first 18 years of life, how often did anyone at least 5 years older than you or an adult, force you to have sex?	In the past 7 days, how often have you been bothered by emotional problems such as feeling anxious, depressed, or irritable?
A_ace_11__bmmrs_1	A	ace_11	bmmrs_1	ace_11	childhood	Childhood adversity	self_state	Daily spiritual experience	During your first 18 years of life, how often did anyone at least 5 years older than you or an adult, force you to have sex?	I feel God's (or a higher power's) presence
A_ace_11__sdoh_cpss_1	A	ace_11	sdoh_cpss_1	ace_11	childhood	Childhood adversity	stress_frequency	Perceived stress	During your first 18 years of life, how often did anyone at least 5 years older than you or an adult, force you to have sex?	In the last month, how often have you been upset because of something that happened unexpectedly?
A_ace_11__gad7_1	A	ace_11	gad7_1	ace_11	childhood	Childhood adversity	symptom	Generalized anxiety	During your first 18 years of life, how often did anyone at least 5 years older than you or an adult, force you to have sex?	Feeling nervous, anxious, or on edge
A_ace_11__bfi2xs_1	A	ace_11	bfi2xs_1	ace_11	childhood	Childhood adversity	trait	Extraversion	During your first 18 years of life, how often did anyone at least 5 years older than you or an adult, force you to have sex?	I am someone who tends to be quiet.
A_ace_11__asrs_2	A	ace_11	asrs_2	ace_11	childhood	Childhood adversity	frequency_behavior	Adult ADHD	During your first 18 years of life, how often did anyone at least 5 years older than you or an adult, force you to have sex?	How often do you have difficulty getting things in order when you have to do a task that requires organization?
A_ace_11__cidi5_16	A	ace_11	cidi5_16	ace_11	childhood	Childhood adversity	lifetime	Panic & phobia	During your first 18 years of life, how often did anyone at least 5 years older than you or an adult, force you to have sex?	With this definition in mind, did you ever in your life have a panic attack?
A_ace_11__overallhealth_generalmentalhealth	A	ace_11	overallhealth_generalmentalhealth	ace_11	childhood	Childhood adversity	self_rating	Self-rated health	During your first 18 years of life, how often did anyone at least 5 years older than you or an adult, force you to have sex?	In general, how would you rate your mental health, including your mood and your ability to think?
B_ace_11__asrs_1	B	ace_11	asrs_1	asrs_1	childhood	Childhood adversity	frequency_behavior	Adult ADHD	During your first 18 years of life, how often did anyone at least 5 years older than you or an adult, force you to have sex?	How often do you have trouble wrapping up the final details of a project, once the challenging parts have been done?
B_ace_11__bfi2xs_12	B	ace_11	bfi2xs_12	bfi2xs_12	childhood	Childhood adversity	trait	Agreeableness	During your first 18 years of life, how often did anyone at least 5 years older than you or an adult, force you to have sex?	I am someone who assumes the best about people.
B_ace_11__cidi5_25	B	ace_11	cidi5_25	cidi5_25	childhood	Childhood adversity	lifetime	Body-focused repetitive behavior	During your first 18 years of life, how often did anyone at least 5 years older than you or an adult, force you to have sex?	Have you ever been unable to stop picking at your skin?
B_ace_11__bfi2xs_13	B	ace_11	bfi2xs_13	bfi2xs_13	childhood	Childhood adversity	trait	Conscientiousness	During your first 18 years of life, how often did anyone at least 5 years older than you or an adult, force you to have sex?	I am someone who is reliable, can always be counted on.
B_ace_11__bmmrs_1	B	ace_11	bmmrs_1	bmmrs_1	childhood	Childhood adversity	self_state	Daily spiritual experience	During your first 18 years of life, how often did anyone at least 5 years older than you or an adult, force you to have sex?	I feel God's (or a higher power's) presence
B_ace_11__mhqukb_5	B	ace_11	mhqukb_5	mhqukb_5	childhood	Childhood adversity	lifetime	Depression	During your first 18 years of life, how often did anyone at least 5 years older than you or an adult, force you to have sex?	Have you ever had a time in your life when you felt sad, blue, or depressed for two weeks or more in a row?
B_ace_11__sdoh_eds_1	B	ace_11	sdoh_eds_1	sdoh_eds_1	childhood	Childhood adversity	discrimination	Everyday discrimination	During your first 18 years of life, how often did anyone at least 5 years older than you or an adult, force you to have sex?	You are treated with less courtesy than other people are.
B_ace_11__bfi2xs_1	B	ace_11	bfi2xs_1	bfi2xs_1	childhood	Childhood adversity	trait	Extraversion	During your first 18 years of life, how often did anyone at least 5 years older than you or an adult, force you to have sex?	I am someone who tends to be quiet.
B_ace_11__hvs_1	B	ace_11	hvs_1	hvs_1	childhood	Childhood adversity	food_scarcity	Food insecurity	During your first 18 years of life, how often did anyone at least 5 years older than you or an adult, force you to have sex?	Within the past 12 months, we worried whether our food would run out before we got money to buy more.
B_ace_11__gad7_1	B	ace_11	gad7_1	gad7_1	childhood	Childhood adversity	symptom	Generalized anxiety	During your first 18 years of life, how often did anyone at least 5 years older than you or an adult, force you to have sex?	Feeling nervous, anxious, or on edge
A_ace_2__asrs_1	A	ace_2	asrs_1	ace_2	childhood	Childhood adversity	frequency_behavior	Adult ADHD	During your first 18 years of life, did you live with anyone who was a problem drinker or alcoholic?	How often do you have trouble wrapping up the final details of a project, once the challenging parts have been done?
A_ace_2__alcohol_alcoholparticipant	A	ace_2	alcohol_alcoholparticipant	ace_2	childhood	Childhood adversity	lifetime	Substance use	During your first 18 years of life, did you live with anyone who was a problem drinker or alcoholic?	In your entire life, have you had at least 1 drink of any kind of alcohol, not counting small tastes or sips? (By a "drink," we mean a can or bottle of beer, a glass of wine or a wine cooler, a shot of liquor, or a mixed drink with liquor in it.)
A_ace_2__overallhealth_emotionalproblem7days	A	ace_2	overallhealth_emotionalproblem7days	ace_2	childhood	Childhood adversity	self_rating	Self-rated health	During your first 18 years of life, did you live with anyone who was a problem drinker or alcoholic?	In the past 7 days, how often have you been bothered by emotional problems such as feeling anxious, depressed, or irritable?
A_ace_2__bmmrs_1	A	ace_2	bmmrs_1	ace_2	childhood	Childhood adversity	self_state	Daily spiritual experience	During your first 18 years of life, did you live with anyone who was a problem drinker or alcoholic?	I feel God's (or a higher power's) presence
A_ace_2__sdoh_cpss_1	A	ace_2	sdoh_cpss_1	ace_2	childhood	Childhood adversity	stress_frequency	Perceived stress	During your first 18 years of life, did you live with anyone who was a problem drinker or alcoholic?	In the last month, how often have you been upset because of something that happened unexpectedly?
A_ace_2__gad7_1	A	ace_2	gad7_1	ace_2	childhood	Childhood adversity	symptom	Generalized anxiety	During your first 18 years of life, did you live with anyone who was a problem drinker or alcoholic?	Feeling nervous, anxious, or on edge
A_ace_2__bfi2xs_1	A	ace_2	bfi2xs_1	ace_2	childhood	Childhood adversity	trait	Extraversion	During your first 18 years of life, did you live with anyone who was a problem drinker or alcoholic?	I am someone who tends to be quiet.
A_ace_2__asrs_2	A	ace_2	asrs_2	ace_2	childhood	Childhood adversity	frequency_behavior	Adult ADHD	During your first 18 years of life, did you live with anyone who was a problem drinker or alcoholic?	How often do you have difficulty getting things in order when you have to do a task that requires organization?
A_ace_2__cidi5_16	A	ace_2	cidi5_16	ace_2	childhood	Childhood adversity	lifetime	Panic & phobia	During your first 18 years of life, did you live with anyone who was a problem drinker or alcoholic?	With this definition in mind, did you ever in your life have a panic attack?
A_ace_2__overallhealth_generalmentalhealth	A	ace_2	overallhealth_generalmentalhealth	ace_2	childhood	Childhood adversity	self_rating	Self-rated health	During your first 18 years of life, did you live with anyone who was a problem drinker or alcoholic?	In general, how would you rate your mental health, including your mood and your ability to think?
B_ace_2__asrs_1	B	ace_2	asrs_1	asrs_1	childhood	Childhood adversity	frequency_behavior	Adult ADHD	During your first 18 years of life, did you live with anyone who was a problem drinker or alcoholic?	How often do you have trouble wrapping up the final details of a project, once the challenging parts have been done?
B_ace_2__bfi2xs_12	B	ace_2	bfi2xs_12	bfi2xs_12	childhood	Childhood adversity	trait	Agreeableness	During your first 18 years of life, did you live with anyone who was a problem drinker or alcoholic?	I am someone who assumes the best about people.
B_ace_2__cidi5_25	B	ace_2	cidi5_25	cidi5_25	childhood	Childhood adversity	lifetime	Body-focused repetitive behavior	During your first 18 years of life, did you live with anyone who was a problem drinker or alcoholic?	Have you ever been unable to stop picking at your skin?
B_ace_2__bfi2xs_13	B	ace_2	bfi2xs_13	bfi2xs_13	childhood	Childhood adversity	trait	Conscientiousness	During your first 18 years of life, did you live with anyone who was a problem drinker or alcoholic?	I am someone who is reliable, can always be counted on.
B_ace_2__bmmrs_1	B	ace_2	bmmrs_1	bmmrs_1	childhood	Childhood adversity	self_state	Daily spiritual experience	During your first 18 years of life, did you live with anyone who was a problem drinker or alcoholic?	I feel God's (or a higher power's) presence
B_ace_2__mhqukb_5	B	ace_2	mhqukb_5	mhqukb_5	childhood	Childhood adversity	lifetime	Depression	During your first 18 years of life, did you live with anyone who was a problem drinker or alcoholic?	Have you ever had a time in your life when you felt sad, blue, or depressed for two weeks or more in a row?
B_ace_2__sdoh_eds_1	B	ace_2	sdoh_eds_1	sdoh_eds_1	childhood	Childhood adversity	discrimination	Everyday discrimination	During your first 18 years of life, did you live with anyone who was a problem drinker or alcoholic?	You are treated with less courtesy than other people are.
B_ace_2__bfi2xs_1	B	ace_2	bfi2xs_1	bfi2xs_1	childhood	Childhood adversity	trait	Extraversion	During your first 18 years of life, did you live with anyone who was a problem drinker or alcoholic?	I am someone who tends to be quiet.
B_ace_2__hvs_1	B	ace_2	hvs_1	hvs_1	childhood	Childhood adversity	food_scarcity	Food insecurity	During your first 18 years of life, did you live with anyone who was a problem drinker or alcoholic?	Within the past 12 months, we worried whether our food would run out before we got money to buy more.
B_ace_2__gad7_1	B	ace_2	gad7_1	gad7_1	childhood	Childhood adversity	symptom	Generalized anxiety	During your first 18 years of life, did you live with anyone who was a problem drinker or alcoholic?	Feeling nervous, anxious, or on edge
A_ace_3__asrs_1	A	ace_3	asrs_1	ace_3	childhood	Childhood adversity	frequency_behavior	Adult ADHD	During your first 18 years of life, did you live with anyone who used illegal street drugs or who abused prescription medications?	How often do you have trouble wrapping up the final details of a project, once the challenging parts have been done?
A_ace_3__alcohol_alcoholparticipant	A	ace_3	alcohol_alcoholparticipant	ace_3	childhood	Childhood adversity	lifetime	Substance use	During your first 18 years of life, did you live with anyone who used illegal street drugs or who abused prescription medications?	In your entire life, have you had at least 1 drink of any kind of alcohol, not counting small tastes or sips? (By a "drink," we mean a can or bottle of beer, a glass of wine or a wine cooler, a shot of liquor, or a mixed drink with liquor in it.)
A_ace_3__overallhealth_emotionalproblem7days	A	ace_3	overallhealth_emotionalproblem7days	ace_3	childhood	Childhood adversity	self_rating	Self-rated health	During your first 18 years of life, did you live with anyone who used illegal street drugs or who abused prescription medications?	In the past 7 days, how often have you been bothered by emotional problems such as feeling anxious, depressed, or irritable?
A_ace_3__bmmrs_1	A	ace_3	bmmrs_1	ace_3	childhood	Childhood adversity	self_state	Daily spiritual experience	During your first 18 years of life, did you live with anyone who used illegal street drugs or who abused prescription medications?	I feel God's (or a higher power's) presence
A_ace_3__sdoh_cpss_1	A	ace_3	sdoh_cpss_1	ace_3	childhood	Childhood adversity	stress_frequency	Perceived stress	During your first 18 years of life, did you live with anyone who used illegal street drugs or who abused prescription medications?	In the last month, how often have you been upset because of something that happened unexpectedly?
A_ace_3__gad7_1	A	ace_3	gad7_1	ace_3	childhood	Childhood adversity	symptom	Generalized anxiety	During your first 18 years of life, did you live with anyone who used illegal street drugs or who abused prescription medications?	Feeling nervous, anxious, or on edge
A_ace_3__bfi2xs_1	A	ace_3	bfi2xs_1	ace_3	childhood	Childhood adversity	trait	Extraversion	During your first 18 years of life, did you live with anyone who used illegal street drugs or who abused prescription medications?	I am someone who tends to be quiet.
A_ace_3__asrs_2	A	ace_3	asrs_2	ace_3	childhood	Childhood adversity	frequency_behavior	Adult ADHD	During your first 18 years of life, did you live with anyone who used illegal street drugs or who abused prescription medications?	How often do you have difficulty getting things in order when you have to do a task that requires organization?
A_ace_3__cidi5_16	A	ace_3	cidi5_16	ace_3	childhood	Childhood adversity	lifetime	Panic & phobia	During your first 18 years of life, did you live with anyone who used illegal street drugs or who abused prescription medications?	With this definition in mind, did you ever in your life have a panic attack?
A_ace_3__overallhealth_generalmentalhealth	A	ace_3	overallhealth_generalmentalhealth	ace_3	childhood	Childhood adversity	self_rating	Self-rated health	During your first 18 years of life, did you live with anyone who used illegal street drugs or who abused prescription medications?	In general, how would you rate your mental health, including your mood and your ability to think?
B_ace_3__asrs_1	B	ace_3	asrs_1	asrs_1	childhood	Childhood adversity	frequency_behavior	Adult ADHD	During your first 18 years of life, did you live with anyone who used illegal street drugs or who abused prescription medications?	How often do you have trouble wrapping up the final details of a project, once the challenging parts have been done?
B_ace_3__bfi2xs_12	B	ace_3	bfi2xs_12	bfi2xs_12	childhood	Childhood adversity	trait	Agreeableness	During your first 18 years of life, did you live with anyone who used illegal street drugs or who abused prescription medications?	I am someone who assumes the best about people.
B_ace_3__cidi5_25	B	ace_3	cidi5_25	cidi5_25	childhood	Childhood adversity	lifetime	Body-focused repetitive behavior	During your first 18 years of life, did you live with anyone who used illegal street drugs or who abused prescription medications?	Have you ever been unable to stop picking at your skin?
B_ace_3__bfi2xs_13	B	ace_3	bfi2xs_13	bfi2xs_13	childhood	Childhood adversity	trait	Conscientiousness	During your first 18 years of life, did you live with anyone who used illegal street drugs or who abused prescription medications?	I am someone who is reliable, can always be counted on.
B_ace_3__bmmrs_1	B	ace_3	bmmrs_1	bmmrs_1	childhood	Childhood adversity	self_state	Daily spiritual experience	During your first 18 years of life, did you live with anyone who used illegal street drugs or who abused prescription medications?	I feel God's (or a higher power's) presence
B_ace_3__mhqukb_5	B	ace_3	mhqukb_5	mhqukb_5	childhood	Childhood adversity	lifetime	Depression	During your first 18 years of life, did you live with anyone who used illegal street drugs or who abused prescription medications?	Have you ever had a time in your life when you felt sad, blue, or depressed for two weeks or more in a row?
B_ace_3__sdoh_eds_1	B	ace_3	sdoh_eds_1	sdoh_eds_1	childhood	Childhood adversity	discrimination	Everyday discrimination	During your first 18 years of life, did you live with anyone who used illegal street drugs or who abused prescription medications?	You are treated with less courtesy than other people are.
B_ace_3__bfi2xs_1	B	ace_3	bfi2xs_1	bfi2xs_1	childhood	Childhood adversity	trait	Extraversion	During your first 18 years of life, did you live with anyone who used illegal street drugs or who abused prescription medications?	I am someone who tends to be quiet.
B_ace_3__hvs_1	B	ace_3	hvs_1	hvs_1	childhood	Childhood adversity	food_scarcity	Food insecurity	During your first 18 years of life, did you live with anyone who used illegal street drugs or who abused prescription medications?	Within the past 12 months, we worried whether our food would run out before we got money to buy more.
B_ace_3__gad7_1	B	ace_3	gad7_1	gad7_1	childhood	Childhood adversity	symptom	Generalized anxiety	During your first 18 years of life, did you live with anyone who used illegal street drugs or who abused prescription medications?	Feeling nervous, anxious, or on edge
A_ace_5__asrs_1	A	ace_5	asrs_1	ace_5	childhood	Childhood adversity	frequency_behavior	Adult ADHD	During your first 18 years of life, were your parents separated or divorced?	How often do you have trouble wrapping up the final details of a project, once the challenging parts have been done?
A_ace_5__alcohol_alcoholparticipant	A	ace_5	alcohol_alcoholparticipant	ace_5	childhood	Childhood adversity	lifetime	Substance use	During your first 18 years of life, were your parents separated or divorced?	In your entire life, have you had at least 1 drink of any kind of alcohol, not counting small tastes or sips? (By a "drink," we mean a can or bottle of beer, a glass of wine or a wine cooler, a shot of liquor, or a mixed drink with liquor in it.)
A_ace_5__overallhealth_emotionalproblem7days	A	ace_5	overallhealth_emotionalproblem7days	ace_5	childhood	Childhood adversity	self_rating	Self-rated health	During your first 18 years of life, were your parents separated or divorced?	In the past 7 days, how often have you been bothered by emotional problems such as feeling anxious, depressed, or irritable?
A_ace_5__bmmrs_1	A	ace_5	bmmrs_1	ace_5	childhood	Childhood adversity	self_state	Daily spiritual experience	During your first 18 years of life, were your parents separated or divorced?	I feel God's (or a higher power's) presence
A_ace_5__sdoh_cpss_1	A	ace_5	sdoh_cpss_1	ace_5	childhood	Childhood adversity	stress_frequency	Perceived stress	During your first 18 years of life, were your parents separated or divorced?	In the last month, how often have you been upset because of something that happened unexpectedly?
A_ace_5__gad7_1	A	ace_5	gad7_1	ace_5	childhood	Childhood adversity	symptom	Generalized anxiety	During your first 18 years of life, were your parents separated or divorced?	Feeling nervous, anxious, or on edge
A_ace_5__bfi2xs_1	A	ace_5	bfi2xs_1	ace_5	childhood	Childhood adversity	trait	Extraversion	During your first 18 years of life, were your parents separated or divorced?	I am someone who tends to be quiet.
A_ace_5__asrs_2	A	ace_5	asrs_2	ace_5	childhood	Childhood adversity	frequency_behavior	Adult ADHD	During your first 18 years of life, were your parents separated or divorced?	How often do you have difficulty getting things in order when you have to do a task that requires organization?
A_ace_5__cidi5_16	A	ace_5	cidi5_16	ace_5	childhood	Childhood adversity	lifetime	Panic & phobia	During your first 18 years of life, were your parents separated or divorced?	With this definition in mind, did you ever in your life have a panic attack?
A_ace_5__overallhealth_generalmentalhealth	A	ace_5	overallhealth_generalmentalhealth	ace_5	childhood	Childhood adversity	self_rating	Self-rated health	During your first 18 years of life, were your parents separated or divorced?	In general, how would you rate your mental health, including your mood and your ability to think?
B_ace_5__asrs_1	B	ace_5	asrs_1	asrs_1	childhood	Childhood adversity	frequency_behavior	Adult ADHD	During your first 18 years of life, were your parents separated or divorced?	How often do you have trouble wrapping up the final details of a project, once the challenging parts have been done?
B_ace_5__bfi2xs_12	B	ace_5	bfi2xs_12	bfi2xs_12	childhood	Childhood adversity	trait	Agreeableness	During your first 18 years of life, were your parents separated or divorced?	I am someone who assumes the best about people.
B_ace_5__cidi5_25	B	ace_5	cidi5_25	cidi5_25	childhood	Childhood adversity	lifetime	Body-focused repetitive behavior	During your first 18 years of life, were your parents separated or divorced?	Have you ever been unable to stop picking at your skin?
B_ace_5__bfi2xs_13	B	ace_5	bfi2xs_13	bfi2xs_13	childhood	Childhood adversity	trait	Conscientiousness	During your first 18 years of life, were your parents separated or divorced?	I am someone who is reliable, can always be counted on.
B_ace_5__bmmrs_1	B	ace_5	bmmrs_1	bmmrs_1	childhood	Childhood adversity	self_state	Daily spiritual experience	During your first 18 years of life, were your parents separated or divorced?	I feel God's (or a higher power's) presence
B_ace_5__mhqukb_5	B	ace_5	mhqukb_5	mhqukb_5	childhood	Childhood adversity	lifetime	Depression	During your first 18 years of life, were your parents separated or divorced?	Have you ever had a time in your life when you felt sad, blue, or depressed for two weeks or more in a row?
B_ace_5__sdoh_eds_1	B	ace_5	sdoh_eds_1	sdoh_eds_1	childhood	Childhood adversity	discrimination	Everyday discrimination	During your first 18 years of life, were your parents separated or divorced?	You are treated with less courtesy than other people are.
B_ace_5__bfi2xs_1	B	ace_5	bfi2xs_1	bfi2xs_1	childhood	Childhood adversity	trait	Extraversion	During your first 18 years of life, were your parents separated or divorced?	I am someone who tends to be quiet.
B_ace_5__hvs_1	B	ace_5	hvs_1	hvs_1	childhood	Childhood adversity	food_scarcity	Food insecurity	During your first 18 years of life, were your parents separated or divorced?	Within the past 12 months, we worried whether our food would run out before we got money to buy more.
B_ace_5__gad7_1	B	ace_5	gad7_1	gad7_1	childhood	Childhood adversity	symptom	Generalized anxiety	During your first 18 years of life, were your parents separated or divorced?	Feeling nervous, anxious, or on edge
A_ace_6__asrs_1	A	ace_6	asrs_1	ace_6	childhood	Childhood adversity	frequency_behavior	Adult ADHD	During your first 18 years of life, how often did your parents or adults in your home ever slap, hit, kick, punch or beat each other up?	How often do you have trouble wrapping up the final details of a project, once the challenging parts have been done?
A_ace_6__alcohol_alcoholparticipant	A	ace_6	alcohol_alcoholparticipant	ace_6	childhood	Childhood adversity	lifetime	Substance use	During your first 18 years of life, how often did your parents or adults in your home ever slap, hit, kick, punch or beat each other up?	In your entire life, have you had at least 1 drink of any kind of alcohol, not counting small tastes or sips? (By a "drink," we mean a can or bottle of beer, a glass of wine or a wine cooler, a shot of liquor, or a mixed drink with liquor in it.)
A_ace_6__overallhealth_emotionalproblem7days	A	ace_6	overallhealth_emotionalproblem7days	ace_6	childhood	Childhood adversity	self_rating	Self-rated health	During your first 18 years of life, how often did your parents or adults in your home ever slap, hit, kick, punch or beat each other up?	In the past 7 days, how often have you been bothered by emotional problems such as feeling anxious, depressed, or irritable?
A_ace_6__bmmrs_1	A	ace_6	bmmrs_1	ace_6	childhood	Childhood adversity	self_state	Daily spiritual experience	During your first 18 years of life, how often did your parents or adults in your home ever slap, hit, kick, punch or beat each other up?	I feel God's (or a higher power's) presence
A_ace_6__sdoh_cpss_1	A	ace_6	sdoh_cpss_1	ace_6	childhood	Childhood adversity	stress_frequency	Perceived stress	During your first 18 years of life, how often did your parents or adults in your home ever slap, hit, kick, punch or beat each other up?	In the last month, how often have you been upset because of something that happened unexpectedly?
A_ace_6__gad7_1	A	ace_6	gad7_1	ace_6	childhood	Childhood adversity	symptom	Generalized anxiety	During your first 18 years of life, how often did your parents or adults in your home ever slap, hit, kick, punch or beat each other up?	Feeling nervous, anxious, or on edge
A_ace_6__bfi2xs_1	A	ace_6	bfi2xs_1	ace_6	childhood	Childhood adversity	trait	Extraversion	During your first 18 years of life, how often did your parents or adults in your home ever slap, hit, kick, punch or beat each other up?	I am someone who tends to be quiet.
A_ace_6__asrs_2	A	ace_6	asrs_2	ace_6	childhood	Childhood adversity	frequency_behavior	Adult ADHD	During your first 18 years of life, how often did your parents or adults in your home ever slap, hit, kick, punch or beat each other up?	How often do you have difficulty getting things in order when you have to do a task that requires organization?
A_ace_6__cidi5_16	A	ace_6	cidi5_16	ace_6	childhood	Childhood adversity	lifetime	Panic & phobia	During your first 18 years of life, how often did your parents or adults in your home ever slap, hit, kick, punch or beat each other up?	With this definition in mind, did you ever in your life have a panic attack?
A_ace_6__overallhealth_generalmentalhealth	A	ace_6	overallhealth_generalmentalhealth	ace_6	childhood	Childhood adversity	self_rating	Self-rated health	During your first 18 years of life, how often did your parents or adults in your home ever slap, hit, kick, punch or beat each other up?	In general, how would you rate your mental health, including your mood and your ability to think?
B_ace_6__asrs_1	B	ace_6	asrs_1	asrs_1	childhood	Childhood adversity	frequency_behavior	Adult ADHD	During your first 18 years of life, how often did your parents or adults in your home ever slap, hit, kick, punch or beat each other up?	How often do you have trouble wrapping up the final details of a project, once the challenging parts have been done?
B_ace_6__bfi2xs_12	B	ace_6	bfi2xs_12	bfi2xs_12	childhood	Childhood adversity	trait	Agreeableness	During your first 18 years of life, how often did your parents or adults in your home ever slap, hit, kick, punch or beat each other up?	I am someone who assumes the best about people.
B_ace_6__cidi5_25	B	ace_6	cidi5_25	cidi5_25	childhood	Childhood adversity	lifetime	Body-focused repetitive behavior	During your first 18 years of life, how often did your parents or adults in your home ever slap, hit, kick, punch or beat each other up?	Have you ever been unable to stop picking at your skin?
B_ace_6__bfi2xs_13	B	ace_6	bfi2xs_13	bfi2xs_13	childhood	Childhood adversity	trait	Conscientiousness	During your first 18 years of life, how often did your parents or adults in your home ever slap, hit, kick, punch or beat each other up?	I am someone who is reliable, can always be counted on.
B_ace_6__bmmrs_1	B	ace_6	bmmrs_1	bmmrs_1	childhood	Childhood adversity	self_state	Daily spiritual experience	During your first 18 years of life, how often did your parents or adults in your home ever slap, hit, kick, punch or beat each other up?	I feel God's (or a higher power's) presence
B_ace_6__mhqukb_5	B	ace_6	mhqukb_5	mhqukb_5	childhood	Childhood adversity	lifetime	Depression	During your first 18 years of life, how often did your parents or adults in your home ever slap, hit, kick, punch or beat each other up?	Have you ever had a time in your life when you felt sad, blue, or depressed for two weeks or more in a row?
B_ace_6__sdoh_eds_1	B	ace_6	sdoh_eds_1	sdoh_eds_1	childhood	Childhood adversity	discrimination	Everyday discrimination	During your first 18 years of life, how often did your parents or adults in your home ever slap, hit, kick, punch or beat each other up?	You are treated with less courtesy than other people are.
B_ace_6__bfi2xs_1	B	ace_6	bfi2xs_1	bfi2xs_1	childhood	Childhood adversity	trait	Extraversion	During your first 18 years of life, how often did your parents or adults in your home ever slap, hit, kick, punch or beat each other up?	I am someone who tends to be quiet.
B_ace_6__hvs_1	B	ace_6	hvs_1	hvs_1	childhood	Childhood adversity	food_scarcity	Food insecurity	During your first 18 years of life, how often did your parents or adults in your home ever slap, hit, kick, punch or beat each other up?	Within the past 12 months, we worried whether our food would run out before we got money to buy more.
B_ace_6__gad7_1	B	ace_6	gad7_1	gad7_1	childhood	Childhood adversity	symptom	Generalized anxiety	During your first 18 years of life, how often did your parents or adults in your home ever slap, hit, kick, punch or beat each other up?	Feeling nervous, anxious, or on edge
A_ace_7__asrs_1	A	ace_7	asrs_1	ace_7	childhood	Childhood adversity	frequency_behavior	Adult ADHD	Before age 18, how often did a parent or adult in your home ever hit, beat, kick, or physically hurt you in any way? Do not include spanking. Would you say	How often do you have trouble wrapping up the final details of a project, once the challenging parts have been done?
A_ace_7__alcohol_alcoholparticipant	A	ace_7	alcohol_alcoholparticipant	ace_7	childhood	Childhood adversity	lifetime	Substance use	Before age 18, how often did a parent or adult in your home ever hit, beat, kick, or physically hurt you in any way? Do not include spanking. Would you say	In your entire life, have you had at least 1 drink of any kind of alcohol, not counting small tastes or sips? (By a "drink," we mean a can or bottle of beer, a glass of wine or a wine cooler, a shot of liquor, or a mixed drink with liquor in it.)
A_ace_7__overallhealth_emotionalproblem7days	A	ace_7	overallhealth_emotionalproblem7days	ace_7	childhood	Childhood adversity	self_rating	Self-rated health	Before age 18, how often did a parent or adult in your home ever hit, beat, kick, or physically hurt you in any way? Do not include spanking. Would you say	In the past 7 days, how often have you been bothered by emotional problems such as feeling anxious, depressed, or irritable?
A_ace_7__bmmrs_1	A	ace_7	bmmrs_1	ace_7	childhood	Childhood adversity	self_state	Daily spiritual experience	Before age 18, how often did a parent or adult in your home ever hit, beat, kick, or physically hurt you in any way? Do not include spanking. Would you say	I feel God's (or a higher power's) presence
A_ace_7__sdoh_cpss_1	A	ace_7	sdoh_cpss_1	ace_7	childhood	Childhood adversity	stress_frequency	Perceived stress	Before age 18, how often did a parent or adult in your home ever hit, beat, kick, or physically hurt you in any way? Do not include spanking. Would you say	In the last month, how often have you been upset because of something that happened unexpectedly?
A_ace_7__gad7_1	A	ace_7	gad7_1	ace_7	childhood	Childhood adversity	symptom	Generalized anxiety	Before age 18, how often did a parent or adult in your home ever hit, beat, kick, or physically hurt you in any way? Do not include spanking. Would you say	Feeling nervous, anxious, or on edge
A_ace_7__bfi2xs_1	A	ace_7	bfi2xs_1	ace_7	childhood	Childhood adversity	trait	Extraversion	Before age 18, how often did a parent or adult in your home ever hit, beat, kick, or physically hurt you in any way? Do not include spanking. Would you say	I am someone who tends to be quiet.
A_ace_7__asrs_2	A	ace_7	asrs_2	ace_7	childhood	Childhood adversity	frequency_behavior	Adult ADHD	Before age 18, how often did a parent or adult in your home ever hit, beat, kick, or physically hurt you in any way? Do not include spanking. Would you say	How often do you have difficulty getting things in order when you have to do a task that requires organization?
A_ace_7__cidi5_16	A	ace_7	cidi5_16	ace_7	childhood	Childhood adversity	lifetime	Panic & phobia	Before age 18, how often did a parent or adult in your home ever hit, beat, kick, or physically hurt you in any way? Do not include spanking. Would you say	With this definition in mind, did you ever in your life have a panic attack?
A_ace_7__overallhealth_generalmentalhealth	A	ace_7	overallhealth_generalmentalhealth	ace_7	childhood	Childhood adversity	self_rating	Self-rated health	Before age 18, how often did a parent or adult in your home ever hit, beat, kick, or physically hurt you in any way? Do not include spanking. Would you say	In general, how would you rate your mental health, including your mood and your ability to think?
B_ace_7__asrs_1	B	ace_7	asrs_1	asrs_1	childhood	Childhood adversity	frequency_behavior	Adult ADHD	Before age 18, how often did a parent or adult in your home ever hit, beat, kick, or physically hurt you in any way? Do not include spanking. Would you say	How often do you have trouble wrapping up the final details of a project, once the challenging parts have been done?
B_ace_7__bfi2xs_12	B	ace_7	bfi2xs_12	bfi2xs_12	childhood	Childhood adversity	trait	Agreeableness	Before age 18, how often did a parent or adult in your home ever hit, beat, kick, or physically hurt you in any way? Do not include spanking. Would you say	I am someone who assumes the best about people.
B_ace_7__cidi5_25	B	ace_7	cidi5_25	cidi5_25	childhood	Childhood adversity	lifetime	Body-focused repetitive behavior	Before age 18, how often did a parent or adult in your home ever hit, beat, kick, or physically hurt you in any way? Do not include spanking. Would you say	Have you ever been unable to stop picking at your skin?
B_ace_7__bfi2xs_13	B	ace_7	bfi2xs_13	bfi2xs_13	childhood	Childhood adversity	trait	Conscientiousness	Before age 18, how often did a parent or adult in your home ever hit, beat, kick, or physically hurt you in any way? Do not include spanking. Would you say	I am someone who is reliable, can always be counted on.
B_ace_7__bmmrs_1	B	ace_7	bmmrs_1	bmmrs_1	childhood	Childhood adversity	self_state	Daily spiritual experience	Before age 18, how often did a parent or adult in your home ever hit, beat, kick, or physically hurt you in any way? Do not include spanking. Would you say	I feel God's (or a higher power's) presence
B_ace_7__mhqukb_5	B	ace_7	mhqukb_5	mhqukb_5	childhood	Childhood adversity	lifetime	Depression	Before age 18, how often did a parent or adult in your home ever hit, beat, kick, or physically hurt you in any way? Do not include spanking. Would you say	Have you ever had a time in your life when you felt sad, blue, or depressed for two weeks or more in a row?
B_ace_7__sdoh_eds_1	B	ace_7	sdoh_eds_1	sdoh_eds_1	childhood	Childhood adversity	discrimination	Everyday discrimination	Before age 18, how often did a parent or adult in your home ever hit, beat, kick, or physically hurt you in any way? Do not include spanking. Would you say	You are treated with less courtesy than other people are.
B_ace_7__bfi2xs_1	B	ace_7	bfi2xs_1	bfi2xs_1	childhood	Childhood adversity	trait	Extraversion	Before age 18, how often did a parent or adult in your home ever hit, beat, kick, or physically hurt you in any way? Do not include spanking. Would you say	I am someone who tends to be quiet.
B_ace_7__hvs_1	B	ace_7	hvs_1	hvs_1	childhood	Childhood adversity	food_scarcity	Food insecurity	Before age 18, how often did a parent or adult in your home ever hit, beat, kick, or physically hurt you in any way? Do not include spanking. Would you say	Within the past 12 months, we worried whether our food would run out before we got money to buy more.
B_ace_7__gad7_1	B	ace_7	gad7_1	gad7_1	childhood	Childhood adversity	symptom	Generalized anxiety	Before age 18, how often did a parent or adult in your home ever hit, beat, kick, or physically hurt you in any way? Do not include spanking. Would you say	Feeling nervous, anxious, or on edge
A_ace_8__asrs_1	A	ace_8	asrs_1	ace_8	childhood	Childhood adversity	frequency_behavior	Adult ADHD	During your first 18 years of life, how often did a parent or adult in your home ever swear at you, insult you, or put you down?	How often do you have trouble wrapping up the final details of a project, once the challenging parts have been done?
A_ace_8__alcohol_alcoholparticipant	A	ace_8	alcohol_alcoholparticipant	ace_8	childhood	Childhood adversity	lifetime	Substance use	During your first 18 years of life, how often did a parent or adult in your home ever swear at you, insult you, or put you down?	In your entire life, have you had at least 1 drink of any kind of alcohol, not counting small tastes or sips? (By a "drink," we mean a can or bottle of beer, a glass of wine or a wine cooler, a shot of liquor, or a mixed drink with liquor in it.)
A_ace_8__overallhealth_emotionalproblem7days	A	ace_8	overallhealth_emotionalproblem7days	ace_8	childhood	Childhood adversity	self_rating	Self-rated health	During your first 18 years of life, how often did a parent or adult in your home ever swear at you, insult you, or put you down?	In the past 7 days, how often have you been bothered by emotional problems such as feeling anxious, depressed, or irritable?
A_ace_8__bmmrs_1	A	ace_8	bmmrs_1	ace_8	childhood	Childhood adversity	self_state	Daily spiritual experience	During your first 18 years of life, how often did a parent or adult in your home ever swear at you, insult you, or put you down?	I feel God's (or a higher power's) presence
A_ace_8__sdoh_cpss_1	A	ace_8	sdoh_cpss_1	ace_8	childhood	Childhood adversity	stress_frequency	Perceived stress	During your first 18 years of life, how often did a parent or adult in your home ever swear at you, insult you, or put you down?	In the last month, how often have you been upset because of something that happened unexpectedly?
A_ace_8__gad7_1	A	ace_8	gad7_1	ace_8	childhood	Childhood adversity	symptom	Generalized anxiety	During your first 18 years of life, how often did a parent or adult in your home ever swear at you, insult you, or put you down?	Feeling nervous, anxious, or on edge
A_ace_8__bfi2xs_1	A	ace_8	bfi2xs_1	ace_8	childhood	Childhood adversity	trait	Extraversion	During your first 18 years of life, how often did a parent or adult in your home ever swear at you, insult you, or put you down?	I am someone who tends to be quiet.
A_ace_8__asrs_2	A	ace_8	asrs_2	ace_8	childhood	Childhood adversity	frequency_behavior	Adult ADHD	During your first 18 years of life, how often did a parent or adult in your home ever swear at you, insult you, or put you down?	How often do you have difficulty getting things in order when you have to do a task that requires organization?
A_ace_8__cidi5_16	A	ace_8	cidi5_16	ace_8	childhood	Childhood adversity	lifetime	Panic & phobia	During your first 18 years of life, how often did a parent or adult in your home ever swear at you, insult you, or put you down?	With this definition in mind, did you ever in your life have a panic attack?
A_ace_8__overallhealth_generalmentalhealth	A	ace_8	overallhealth_generalmentalhealth	ace_8	childhood	Childhood adversity	self_rating	Self-rated health	During your first 18 years of life, how often did a parent or adult in your home ever swear at you, insult you, or put you down?	In general, how would you rate your mental health, including your mood and your ability to think?
B_ace_8__asrs_1	B	ace_8	asrs_1	asrs_1	childhood	Childhood adversity	frequency_behavior	Adult ADHD	During your first 18 years of life, how often did a parent or adult in your home ever swear at you, insult you, or put you down?	How often do you have trouble wrapping up the final details of a project, once the challenging parts have been done?
B_ace_8__bfi2xs_12	B	ace_8	bfi2xs_12	bfi2xs_12	childhood	Childhood adversity	trait	Agreeableness	During your first 18 years of life, how often did a parent or adult in your home ever swear at you, insult you, or put you down?	I am someone who assumes the best about people.
B_ace_8__cidi5_25	B	ace_8	cidi5_25	cidi5_25	childhood	Childhood adversity	lifetime	Body-focused repetitive behavior	During your first 18 years of life, how often did a parent or adult in your home ever swear at you, insult you, or put you down?	Have you ever been unable to stop picking at your skin?
B_ace_8__bfi2xs_13	B	ace_8	bfi2xs_13	bfi2xs_13	childhood	Childhood adversity	trait	Conscientiousness	During your first 18 years of life, how often did a parent or adult in your home ever swear at you, insult you, or put you down?	I am someone who is reliable, can always be counted on.
B_ace_8__bmmrs_1	B	ace_8	bmmrs_1	bmmrs_1	childhood	Childhood adversity	self_state	Daily spiritual experience	During your first 18 years of life, how often did a parent or adult in your home ever swear at you, insult you, or put you down?	I feel God's (or a higher power's) presence
B_ace_8__mhqukb_5	B	ace_8	mhqukb_5	mhqukb_5	childhood	Childhood adversity	lifetime	Depression	During your first 18 years of life, how often did a parent or adult in your home ever swear at you, insult you, or put you down?	Have you ever had a time in your life when you felt sad, blue, or depressed for two weeks or more in a row?
B_ace_8__sdoh_eds_1	B	ace_8	sdoh_eds_1	sdoh_eds_1	childhood	Childhood adversity	discrimination	Everyday discrimination	During your first 18 years of life, how often did a parent or adult in your home ever swear at you, insult you, or put you down?	You are treated with less courtesy than other people are.
B_ace_8__bfi2xs_1	B	ace_8	bfi2xs_1	bfi2xs_1	childhood	Childhood adversity	trait	Extraversion	During your first 18 years of life, how often did a parent or adult in your home ever swear at you, insult you, or put you down?	I am someone who tends to be quiet.
B_ace_8__hvs_1	B	ace_8	hvs_1	hvs_1	childhood	Childhood adversity	food_scarcity	Food insecurity	During your first 18 years of life, how often did a parent or adult in your home ever swear at you, insult you, or put you down?	Within the past 12 months, we worried whether our food would run out before we got money to buy more.
B_ace_8__gad7_1	B	ace_8	gad7_1	gad7_1	childhood	Childhood adversity	symptom	Generalized anxiety	During your first 18 years of life, how often did a parent or adult in your home ever swear at you, insult you, or put you down?	Feeling nervous, anxious, or on edge
A_ace_9__asrs_1	A	ace_9	asrs_1	ace_9	childhood	Childhood adversity	frequency_behavior	Adult ADHD	During your first 18 years of life, how often did anyone at least 5 years older than you or an adult, ever touch you sexually?	How often do you have trouble wrapping up the final details of a project, once the challenging parts have been done?
A_ace_9__alcohol_alcoholparticipant	A	ace_9	alcohol_alcoholparticipant	ace_9	childhood	Childhood adversity	lifetime	Substance use	During your first 18 years of life, how often did anyone at least 5 years older than you or an adult, ever touch you sexually?	In your entire life, have you had at least 1 drink of any kind of alcohol, not counting small tastes or sips? (By a "drink," we mean a can or bottle of beer, a glass of wine or a wine cooler, a shot of liquor, or a mixed drink with liquor in it.)
A_ace_9__overallhealth_emotionalproblem7days	A	ace_9	overallhealth_emotionalproblem7days	ace_9	childhood	Childhood adversity	self_rating	Self-rated health	During your first 18 years of life, how often did anyone at least 5 years older than you or an adult, ever touch you sexually?	In the past 7 days, how often have you been bothered by emotional problems such as feeling anxious, depressed, or irritable?
A_ace_9__bmmrs_1	A	ace_9	bmmrs_1	ace_9	childhood	Childhood adversity	self_state	Daily spiritual experience	During your first 18 years of life, how often did anyone at least 5 years older than you or an adult, ever touch you sexually?	I feel God's (or a higher power's) presence
A_ace_9__sdoh_cpss_1	A	ace_9	sdoh_cpss_1	ace_9	childhood	Childhood adversity	stress_frequency	Perceived stress	During your first 18 years of life, how often did anyone at least 5 years older than you or an adult, ever touch you sexually?	In the last month, how often have you been upset because of something that happened unexpectedly?
A_ace_9__gad7_1	A	ace_9	gad7_1	ace_9	childhood	Childhood adversity	symptom	Generalized anxiety	During your first 18 years of life, how often did anyone at least 5 years older than you or an adult, ever touch you sexually?	Feeling nervous, anxious, or on edge
A_ace_9__bfi2xs_1	A	ace_9	bfi2xs_1	ace_9	childhood	Childhood adversity	trait	Extraversion	During your first 18 years of life, how often did anyone at least 5 years older than you or an adult, ever touch you sexually?	I am someone who tends to be quiet.
A_ace_9__asrs_2	A	ace_9	asrs_2	ace_9	childhood	Childhood adversity	frequency_behavior	Adult ADHD	During your first 18 years of life, how often did anyone at least 5 years older than you or an adult, ever touch you sexually?	How often do you have difficulty getting things in order when you have to do a task that requires organization?
A_ace_9__cidi5_16	A	ace_9	cidi5_16	ace_9	childhood	Childhood adversity	lifetime	Panic & phobia	During your first 18 years of life, how often did anyone at least 5 years older than you or an adult, ever touch you sexually?	With this definition in mind, did you ever in your life have a panic attack?
A_ace_9__overallhealth_generalmentalhealth	A	ace_9	overallhealth_generalmentalhealth	ace_9	childhood	Childhood adversity	self_rating	Self-rated health	During your first 18 years of life, how often did anyone at least 5 years older than you or an adult, ever touch you sexually?	In general, how would you rate your mental health, including your mood and your ability to think?
B_ace_9__asrs_1	B	ace_9	asrs_1	asrs_1	childhood	Childhood adversity	frequency_behavior	Adult ADHD	During your first 18 years of life, how often did anyone at least 5 years older than you or an adult, ever touch you sexually?	How often do you have trouble wrapping up the final details of a project, once the challenging parts have been done?
B_ace_9__bfi2xs_12	B	ace_9	bfi2xs_12	bfi2xs_12	childhood	Childhood adversity	trait	Agreeableness	During your first 18 years of life, how often did anyone at least 5 years older than you or an adult, ever touch you sexually?	I am someone who assumes the best about people.
B_ace_9__cidi5_25	B	ace_9	cidi5_25	cidi5_25	childhood	Childhood adversity	lifetime	Body-focused repetitive behavior	During your first 18 years of life, how often did anyone at least 5 years older than you or an adult, ever touch you sexually?	Have you ever been unable to stop picking at your skin?
B_ace_9__bfi2xs_13	B	ace_9	bfi2xs_13	bfi2xs_13	childhood	Childhood adversity	trait	Conscientiousness	During your first 18 years of life, how often did anyone at least 5 years older than you or an adult, ever touch you sexually?	I am someone who is reliable, can always be counted on.
B_ace_9__bmmrs_1	B	ace_9	bmmrs_1	bmmrs_1	childhood	Childhood adversity	self_state	Daily spiritual experience	During your first 18 years of life, how often did anyone at least 5 years older than you or an adult, ever touch you sexually?	I feel God's (or a higher power's) presence
B_ace_9__mhqukb_5	B	ace_9	mhqukb_5	mhqukb_5	childhood	Childhood adversity	lifetime	Depression	During your first 18 years of life, how often did anyone at least 5 years older than you or an adult, ever touch you sexually?	Have you ever had a time in your life when you felt sad, blue, or depressed for two weeks or more in a row?
B_ace_9__sdoh_eds_1	B	ace_9	sdoh_eds_1	sdoh_eds_1	childhood	Childhood adversity	discrimination	Everyday discrimination	During your first 18 years of life, how often did anyone at least 5 years older than you or an adult, ever touch you sexually?	You are treated with less courtesy than other people are.
B_ace_9__bfi2xs_1	B	ace_9	bfi2xs_1	bfi2xs_1	childhood	Childhood adversity	trait	Extraversion	During your first 18 years of life, how often did anyone at least 5 years older than you or an adult, ever touch you sexually?	I am someone who tends to be quiet.
B_ace_9__hvs_1	B	ace_9	hvs_1	hvs_1	childhood	Childhood adversity	food_scarcity	Food insecurity	During your first 18 years of life, how often did anyone at least 5 years older than you or an adult, ever touch you sexually?	Within the past 12 months, we worried whether our food would run out before we got money to buy more.
B_ace_9__gad7_1	B	ace_9	gad7_1	gad7_1	childhood	Childhood adversity	symptom	Generalized anxiety	During your first 18 years of life, how often did anyone at least 5 years older than you or an adult, ever touch you sexually?	Feeling nervous, anxious, or on edge
A_cidi5_5__asrs_1	A	cidi5_5	asrs_1	cidi5_5	lifetime	Life-threatening events	frequency_behavior	Adult ADHD	In your life, have you ever had another experience where your life was in danger or threatened?	How often do you have trouble wrapping up the final details of a project, once the challenging parts have been done?
A_cidi5_5__overallhealth_emotionalproblem7days	A	cidi5_5	overallhealth_emotionalproblem7days	cidi5_5	lifetime	Life-threatening events	self_rating	Self-rated health	In your life, have you ever had another experience where your life was in danger or threatened?	In the past 7 days, how often have you been bothered by emotional problems such as feeling anxious, depressed, or irritable?
A_cidi5_5__bmmrs_1	A	cidi5_5	bmmrs_1	cidi5_5	lifetime	Life-threatening events	self_state	Daily spiritual experience	In your life, have you ever had another experience where your life was in danger or threatened?	I feel God's (or a higher power's) presence
A_cidi5_5__sdoh_cpss_1	A	cidi5_5	sdoh_cpss_1	cidi5_5	lifetime	Life-threatening events	stress_frequency	Perceived stress	In your life, have you ever had another experience where your life was in danger or threatened?	In the last month, how often have you been upset because of something that happened unexpectedly?
A_cidi5_5__gad7_1	A	cidi5_5	gad7_1	cidi5_5	lifetime	Life-threatening events	symptom	Generalized anxiety	In your life, have you ever had another experience where your life was in danger or threatened?	Feeling nervous, anxious, or on edge
A_cidi5_5__bfi2xs_1	A	cidi5_5	bfi2xs_1	cidi5_5	lifetime	Life-threatening events	trait	Extraversion	In your life, have you ever had another experience where your life was in danger or threatened?	I am someone who tends to be quiet.
A_cidi5_5__asrs_2	A	cidi5_5	asrs_2	cidi5_5	lifetime	Life-threatening events	frequency_behavior	Adult ADHD	In your life, have you ever had another experience where your life was in danger or threatened?	How often do you have difficulty getting things in order when you have to do a task that requires organization?
A_cidi5_5__overallhealth_generalmentalhealth	A	cidi5_5	overallhealth_generalmentalhealth	cidi5_5	lifetime	Life-threatening events	self_rating	Self-rated health	In your life, have you ever had another experience where your life was in danger or threatened?	In general, how would you rate your mental health, including your mood and your ability to think?
A_cidi5_5__bmmrs_2	A	cidi5_5	bmmrs_2	cidi5_5	lifetime	Life-threatening events	self_state	Daily spiritual experience	In your life, have you ever had another experience where your life was in danger or threatened?	I find strength and comfort in my religion
A_cidi5_5__sdoh_cpss_10	A	cidi5_5	sdoh_cpss_10	cidi5_5	lifetime	Life-threatening events	stress_frequency	Perceived stress	In your life, have you ever had another experience where your life was in danger or threatened?	In the last month, how often have you felt difficulties were piling up so high that you could not overcome them?
B_cidi5_5__asrs_1	B	cidi5_5	asrs_1	asrs_1	lifetime	Life-threatening events	frequency_behavior	Adult ADHD	In your life, have you ever had another experience where your life was in danger or threatened?	How often do you have trouble wrapping up the final details of a project, once the challenging parts have been done?
B_cidi5_5__bfi2xs_12	B	cidi5_5	bfi2xs_12	bfi2xs_12	lifetime	Life-threatening events	trait	Agreeableness	In your life, have you ever had another experience where your life was in danger or threatened?	I am someone who assumes the best about people.
B_cidi5_5__ace_1	B	cidi5_5	ace_1	ace_1	lifetime	Life-threatening events	childhood	Childhood adversity	In your life, have you ever had another experience where your life was in danger or threatened?	During your first 18 years of life, did you live with anyone who was depressed, mentally ill, or suicidal?
B_cidi5_5__bfi2xs_13	B	cidi5_5	bfi2xs_13	bfi2xs_13	lifetime	Life-threatening events	trait	Conscientiousness	In your life, have you ever had another experience where your life was in danger or threatened?	I am someone who is reliable, can always be counted on.
B_cidi5_5__bmmrs_1	B	cidi5_5	bmmrs_1	bmmrs_1	lifetime	Life-threatening events	self_state	Daily spiritual experience	In your life, have you ever had another experience where your life was in danger or threatened?	I feel God's (or a higher power's) presence
B_cidi5_5__phq9_1	B	cidi5_5	phq9_1	phq9_1	lifetime	Life-threatening events	symptom	Depression	In your life, have you ever had another experience where your life was in danger or threatened?	Little interest or pleasure in doing things
B_cidi5_5__sdoh_eds_1	B	cidi5_5	sdoh_eds_1	sdoh_eds_1	lifetime	Life-threatening events	discrimination	Everyday discrimination	In your life, have you ever had another experience where your life was in danger or threatened?	You are treated with less courtesy than other people are.
B_cidi5_5__bfi2xs_1	B	cidi5_5	bfi2xs_1	bfi2xs_1	lifetime	Life-threatening events	trait	Extraversion	In your life, have you ever had another experience where your life was in danger or threatened?	I am someone who tends to be quiet.
B_cidi5_5__hvs_1	B	cidi5_5	hvs_1	hvs_1	lifetime	Life-threatening events	food_scarcity	Food insecurity	In your life, have you ever had another experience where your life was in danger or threatened?	Within the past 12 months, we worried whether our food would run out before we got money to buy more.
B_cidi5_5__gad7_1	B	cidi5_5	gad7_1	gad7_1	lifetime	Life-threatening events	symptom	Generalized anxiety	In your life, have you ever had another experience where your life was in danger or threatened?	Feeling nervous, anxious, or on edge
A_gad7_1__asrs_1	A	gad7_1	asrs_1	gad7_1	symptom	Generalized anxiety	frequency_behavior	Adult ADHD	Feeling nervous, anxious, or on edge	How often do you have trouble wrapping up the final details of a project, once the challenging parts have been done?
A_gad7_1__alcohol_alcoholparticipant	A	gad7_1	alcohol_alcoholparticipant	gad7_1	symptom	Generalized anxiety	lifetime	Substance use	Feeling nervous, anxious, or on edge	In your entire life, have you had at least 1 drink of any kind of alcohol, not counting small tastes or sips? (By a "drink," we mean a can or bottle of beer, a glass of wine or a wine cooler, a shot of liquor, or a mixed drink with liquor in it.)
A_gad7_1__overallhealth_emotionalproblem7days	A	gad7_1	overallhealth_emotionalproblem7days	gad7_1	symptom	Generalized anxiety	self_rating	Self-rated health	Feeling nervous, anxious, or on edge	In the past 7 days, how often have you been bothered by emotional problems such as feeling anxious, depressed, or irritable?
A_gad7_1__bmmrs_1	A	gad7_1	bmmrs_1	gad7_1	symptom	Generalized anxiety	self_state	Daily spiritual experience	Feeling nervous, anxious, or on edge	I feel God's (or a higher power's) presence
A_gad7_1__sdoh_cpss_1	A	gad7_1	sdoh_cpss_1	gad7_1	symptom	Generalized anxiety	stress_frequency	Perceived stress	Feeling nervous, anxious, or on edge	In the last month, how often have you been upset because of something that happened unexpectedly?
A_gad7_1__bfi2xs_1	A	gad7_1	bfi2xs_1	gad7_1	symptom	Generalized anxiety	trait	Extraversion	Feeling nervous, anxious, or on edge	I am someone who tends to be quiet.
A_gad7_1__asrs_2	A	gad7_1	asrs_2	gad7_1	symptom	Generalized anxiety	frequency_behavior	Adult ADHD	Feeling nervous, anxious, or on edge	How often do you have difficulty getting things in order when you have to do a task that requires organization?
A_gad7_1__cidi5_16	A	gad7_1	cidi5_16	gad7_1	symptom	Generalized anxiety	lifetime	Panic & phobia	Feeling nervous, anxious, or on edge	With this definition in mind, did you ever in your life have a panic attack?
A_gad7_1__overallhealth_generalmentalhealth	A	gad7_1	overallhealth_generalmentalhealth	gad7_1	symptom	Generalized anxiety	self_rating	Self-rated health	Feeling nervous, anxious, or on edge	In general, how would you rate your mental health, including your mood and your ability to think?
A_gad7_1__bmmrs_2	A	gad7_1	bmmrs_2	gad7_1	symptom	Generalized anxiety	self_state	Daily spiritual experience	Feeling nervous, anxious, or on edge	I find strength and comfort in my religion
B_gad7_1__asrs_1	B	gad7_1	asrs_1	asrs_1	symptom	Generalized anxiety	frequency_behavior	Adult ADHD	Feeling nervous, anxious, or on edge	How often do you have trouble wrapping up the final details of a project, once the challenging parts have been done?
B_gad7_1__bfi2xs_12	B	gad7_1	bfi2xs_12	bfi2xs_12	symptom	Generalized anxiety	trait	Agreeableness	Feeling nervous, anxious, or on edge	I am someone who assumes the best about people.
B_gad7_1__cidi5_25	B	gad7_1	cidi5_25	cidi5_25	symptom	Generalized anxiety	lifetime	Body-focused repetitive behavior	Feeling nervous, anxious, or on edge	Have you ever been unable to stop picking at your skin?
B_gad7_1__ace_1	B	gad7_1	ace_1	ace_1	symptom	Generalized anxiety	childhood	Childhood adversity	Feeling nervous, anxious, or on edge	During your first 18 years of life, did you live with anyone who was depressed, mentally ill, or suicidal?
B_gad7_1__bfi2xs_13	B	gad7_1	bfi2xs_13	bfi2xs_13	symptom	Generalized anxiety	trait	Conscientiousness	Feeling nervous, anxious, or on edge	I am someone who is reliable, can always be counted on.
B_gad7_1__bmmrs_1	B	gad7_1	bmmrs_1	bmmrs_1	symptom	Generalized anxiety	self_state	Daily spiritual experience	Feeling nervous, anxious, or on edge	I feel God's (or a higher power's) presence
B_gad7_1__mhqukb_5	B	gad7_1	mhqukb_5	mhqukb_5	symptom	Generalized anxiety	lifetime	Depression	Feeling nervous, anxious, or on edge	Have you ever had a time in your life when you felt sad, blue, or depressed for two weeks or more in a row?
B_gad7_1__sdoh_eds_1	B	gad7_1	sdoh_eds_1	sdoh_eds_1	symptom	Generalized anxiety	discrimination	Everyday discrimination	Feeling nervous, anxious, or on edge	You are treated with less courtesy than other people are.
B_gad7_1__bfi2xs_1	B	gad7_1	bfi2xs_1	bfi2xs_1	symptom	Generalized anxiety	trait	Extraversion	Feeling nervous, anxious, or on edge	I am someone who tends to be quiet.
B_gad7_1__hvs_1	B	gad7_1	hvs_1	hvs_1	symptom	Generalized anxiety	food_scarcity	Food insecurity	Feeling nervous, anxious, or on edge	Within the past 12 months, we worried whether our food would run out before we got money to buy more.
A_gad7_2__asrs_1	A	gad7_2	asrs_1	gad7_2	symptom	Generalized anxiety	frequency_behavior	Adult ADHD	Not being able to stop or control worrying	How often do you have trouble wrapping up the final details of a project, once the challenging parts have been done?
A_gad7_2__alcohol_alcoholparticipant	A	gad7_2	alcohol_alcoholparticipant	gad7_2	symptom	Generalized anxiety	lifetime	Substance use	Not being able to stop or control worrying	In your entire life, have you had at least 1 drink of any kind of alcohol, not counting small tastes or sips? (By a "drink," we mean a can or bottle of beer, a glass of wine or a wine cooler, a shot of liquor, or a mixed drink with liquor in it.)
A_gad7_2__overallhealth_emotionalproblem7days	A	gad7_2	overallhealth_emotionalproblem7days	gad7_2	symptom	Generalized anxiety	self_rating	Self-rated health	Not being able to stop or control worrying	In the past 7 days, how often have you been bothered by emotional problems such as feeling anxious, depressed, or irritable?
A_gad7_2__bmmrs_1	A	gad7_2	bmmrs_1	gad7_2	symptom	Generalized anxiety	self_state	Daily spiritual experience	Not being able to stop or control worrying	I feel God's (or a higher power's) presence
A_gad7_2__sdoh_cpss_1	A	gad7_2	sdoh_cpss_1	gad7_2	symptom	Generalized anxiety	stress_frequency	Perceived stress	Not being able to stop or control worrying	In the last month, how often have you been upset because of something that happened unexpectedly?
A_gad7_2__bfi2xs_1	A	gad7_2	bfi2xs_1	gad7_2	symptom	Generalized anxiety	trait	Extraversion	Not being able to stop or control worrying	I am someone who tends to be quiet.
A_gad7_2__asrs_2	A	gad7_2	asrs_2	gad7_2	symptom	Generalized anxiety	frequency_behavior	Adult ADHD	Not being able to stop or control worrying	How often do you have difficulty getting things in order when you have to do a task that requires organization?
A_gad7_2__cidi5_16	A	gad7_2	cidi5_16	gad7_2	symptom	Generalized anxiety	lifetime	Panic & phobia	Not being able to stop or control worrying	With this definition in mind, did you ever in your life have a panic attack?
A_gad7_2__overallhealth_generalmentalhealth	A	gad7_2	overallhealth_generalmentalhealth	gad7_2	symptom	Generalized anxiety	self_rating	Self-rated health	Not being able to stop or control worrying	In general, how would you rate your mental health, including your mood and your ability to think?
A_gad7_2__bmmrs_2	A	gad7_2	bmmrs_2	gad7_2	symptom	Generalized anxiety	self_state	Daily spiritual experience	Not being able to stop or control worrying	I find strength and comfort in my religion
B_gad7_2__asrs_1	B	gad7_2	asrs_1	asrs_1	symptom	Generalized anxiety	frequency_behavior	Adult ADHD	Not being able to stop or control worrying	How often do you have trouble wrapping up the final details of a project, once the challenging parts have been done?
B_gad7_2__bfi2xs_12	B	gad7_2	bfi2xs_12	bfi2xs_12	symptom	Generalized anxiety	trait	Agreeableness	Not being able to stop or control worrying	I am someone who assumes the best about people.
B_gad7_2__cidi5_25	B	gad7_2	cidi5_25	cidi5_25	symptom	Generalized anxiety	lifetime	Body-focused repetitive behavior	Not being able to stop or control worrying	Have you ever been unable to stop picking at your skin?
B_gad7_2__ace_1	B	gad7_2	ace_1	ace_1	symptom	Generalized anxiety	childhood	Childhood adversity	Not being able to stop or control worrying	During your first 18 years of life, did you live with anyone who was depressed, mentally ill, or suicidal?
B_gad7_2__bfi2xs_13	B	gad7_2	bfi2xs_13	bfi2xs_13	symptom	Generalized anxiety	trait	Conscientiousness	Not being able to stop or control worrying	I am someone who is reliable, can always be counted on.
B_gad7_2__bmmrs_1	B	gad7_2	bmmrs_1	bmmrs_1	symptom	Generalized anxiety	self_state	Daily spiritual experience	Not being able to stop or control worrying	I feel God's (or a higher power's) presence
B_gad7_2__mhqukb_5	B	gad7_2	mhqukb_5	mhqukb_5	symptom	Generalized anxiety	lifetime	Depression	Not being able to stop or control worrying	Have you ever had a time in your life when you felt sad, blue, or depressed for two weeks or more in a row?
B_gad7_2__sdoh_eds_1	B	gad7_2	sdoh_eds_1	sdoh_eds_1	symptom	Generalized anxiety	discrimination	Everyday discrimination	Not being able to stop or control worrying	You are treated with less courtesy than other people are.
B_gad7_2__bfi2xs_1	B	gad7_2	bfi2xs_1	bfi2xs_1	symptom	Generalized anxiety	trait	Extraversion	Not being able to stop or control worrying	I am someone who tends to be quiet.
B_gad7_2__hvs_1	B	gad7_2	hvs_1	hvs_1	symptom	Generalized anxiety	food_scarcity	Food insecurity	Not being able to stop or control worrying	Within the past 12 months, we worried whether our food would run out before we got money to buy more.
A_gad7_3__asrs_1	A	gad7_3	asrs_1	gad7_3	symptom	Generalized anxiety	frequency_behavior	Adult ADHD	Worrying too much about different things	How often do you have trouble wrapping up the final details of a project, once the challenging parts have been done?
A_gad7_3__alcohol_alcoholparticipant	A	gad7_3	alcohol_alcoholparticipant	gad7_3	symptom	Generalized anxiety	lifetime	Substance use	Worrying too much about different things	In your entire life, have you had at least 1 drink of any kind of alcohol, not counting small tastes or sips? (By a "drink," we mean a can or bottle of beer, a glass of wine or a wine cooler, a shot of liquor, or a mixed drink with liquor in it.)
A_gad7_3__overallhealth_emotionalproblem7days	A	gad7_3	overallhealth_emotionalproblem7days	gad7_3	symptom	Generalized anxiety	self_rating	Self-rated health	Worrying too much about different things	In the past 7 days, how often have you been bothered by emotional problems such as feeling anxious, depressed, or irritable?
A_gad7_3__bmmrs_1	A	gad7_3	bmmrs_1	gad7_3	symptom	Generalized anxiety	self_state	Daily spiritual experience	Worrying too much about different things	I feel God's (or a higher power's) presence
A_gad7_3__sdoh_cpss_1	A	gad7_3	sdoh_cpss_1	gad7_3	symptom	Generalized anxiety	stress_frequency	Perceived stress	Worrying too much about different things	In the last month, how often have you been upset because of something that happened unexpectedly?
A_gad7_3__bfi2xs_1	A	gad7_3	bfi2xs_1	gad7_3	symptom	Generalized anxiety	trait	Extraversion	Worrying too much about different things	I am someone who tends to be quiet.
A_gad7_3__asrs_2	A	gad7_3	asrs_2	gad7_3	symptom	Generalized anxiety	frequency_behavior	Adult ADHD	Worrying too much about different things	How often do you have difficulty getting things in order when you have to do a task that requires organization?
A_gad7_3__cidi5_16	A	gad7_3	cidi5_16	gad7_3	symptom	Generalized anxiety	lifetime	Panic & phobia	Worrying too much about different things	With this definition in mind, did you ever in your life have a panic attack?
A_gad7_3__overallhealth_generalmentalhealth	A	gad7_3	overallhealth_generalmentalhealth	gad7_3	symptom	Generalized anxiety	self_rating	Self-rated health	Worrying too much about different things	In general, how would you rate your mental health, including your mood and your ability to think?
A_gad7_3__bmmrs_2	A	gad7_3	bmmrs_2	gad7_3	symptom	Generalized anxiety	self_state	Daily spiritual experience	Worrying too much about different things	I find strength and comfort in my religion
B_gad7_3__asrs_1	B	gad7_3	asrs_1	asrs_1	symptom	Generalized anxiety	frequency_behavior	Adult ADHD	Worrying too much about different things	How often do you have trouble wrapping up the final details of a project, once the challenging parts have been done?
B_gad7_3__bfi2xs_12	B	gad7_3	bfi2xs_12	bfi2xs_12	symptom	Generalized anxiety	trait	Agreeableness	Worrying too much about different things	I am someone who assumes the best about people.
B_gad7_3__cidi5_25	B	gad7_3	cidi5_25	cidi5_25	symptom	Generalized anxiety	lifetime	Body-focused repetitive behavior	Worrying too much about different things	Have you ever been unable to stop picking at your skin?
B_gad7_3__ace_1	B	gad7_3	ace_1	ace_1	symptom	Generalized anxiety	childhood	Childhood adversity	Worrying too much about different things	During your first 18 years of life, did you live with anyone who was depressed, mentally ill, or suicidal?
B_gad7_3__bfi2xs_13	B	gad7_3	bfi2xs_13	bfi2xs_13	symptom	Generalized anxiety	trait	Conscientiousness	Worrying too much about different things	I am someone who is reliable, can always be counted on.
B_gad7_3__bmmrs_1	B	gad7_3	bmmrs_1	bmmrs_1	symptom	Generalized anxiety	self_state	Daily spiritual experience	Worrying too much about different things	I feel God's (or a higher power's) presence
B_gad7_3__mhqukb_5	B	gad7_3	mhqukb_5	mhqukb_5	symptom	Generalized anxiety	lifetime	Depression	Worrying too much about different things	Have you ever had a time in your life when you felt sad, blue, or depressed for two weeks or more in a row?
B_gad7_3__sdoh_eds_1	B	gad7_3	sdoh_eds_1	sdoh_eds_1	symptom	Generalized anxiety	discrimination	Everyday discrimination	Worrying too much about different things	You are treated with less courtesy than other people are.
B_gad7_3__bfi2xs_1	B	gad7_3	bfi2xs_1	bfi2xs_1	symptom	Generalized anxiety	trait	Extraversion	Worrying too much about different things	I am someone who tends to be quiet.
B_gad7_3__hvs_1	B	gad7_3	hvs_1	hvs_1	symptom	Generalized anxiety	food_scarcity	Food insecurity	Worrying too much about different things	Within the past 12 months, we worried whether our food would run out before we got money to buy more.
A_gad7_4__asrs_1	A	gad7_4	asrs_1	gad7_4	symptom	Generalized anxiety	frequency_behavior	Adult ADHD	Trouble relaxing	How often do you have trouble wrapping up the final details of a project, once the challenging parts have been done?
A_gad7_4__alcohol_alcoholparticipant	A	gad7_4	alcohol_alcoholparticipant	gad7_4	symptom	Generalized anxiety	lifetime	Substance use	Trouble relaxing	In your entire life, have you had at least 1 drink of any kind of alcohol, not counting small tastes or sips? (By a "drink," we mean a can or bottle of beer, a glass of wine or a wine cooler, a shot of liquor, or a mixed drink with liquor in it.)
A_gad7_4__overallhealth_emotionalproblem7days	A	gad7_4	overallhealth_emotionalproblem7days	gad7_4	symptom	Generalized anxiety	self_rating	Self-rated health	Trouble relaxing	In the past 7 days, how often have you been bothered by emotional problems such as feeling anxious, depressed, or irritable?
A_gad7_4__bmmrs_1	A	gad7_4	bmmrs_1	gad7_4	symptom	Generalized anxiety	self_state	Daily spiritual experience	Trouble relaxing	I feel God's (or a higher power's) presence
A_gad7_4__sdoh_cpss_1	A	gad7_4	sdoh_cpss_1	gad7_4	symptom	Generalized anxiety	stress_frequency	Perceived stress	Trouble relaxing	In the last month, how often have you been upset because of something that happened unexpectedly?
A_gad7_4__bfi2xs_1	A	gad7_4	bfi2xs_1	gad7_4	symptom	Generalized anxiety	trait	Extraversion	Trouble relaxing	I am someone who tends to be quiet.
A_gad7_4__asrs_2	A	gad7_4	asrs_2	gad7_4	symptom	Generalized anxiety	frequency_behavior	Adult ADHD	Trouble relaxing	How often do you have difficulty getting things in order when you have to do a task that requires organization?
A_gad7_4__cidi5_16	A	gad7_4	cidi5_16	gad7_4	symptom	Generalized anxiety	lifetime	Panic & phobia	Trouble relaxing	With this definition in mind, did you ever in your life have a panic attack?
A_gad7_4__overallhealth_generalmentalhealth	A	gad7_4	overallhealth_generalmentalhealth	gad7_4	symptom	Generalized anxiety	self_rating	Self-rated health	Trouble relaxing	In general, how would you rate your mental health, including your mood and your ability to think?
A_gad7_4__bmmrs_2	A	gad7_4	bmmrs_2	gad7_4	symptom	Generalized anxiety	self_state	Daily spiritual experience	Trouble relaxing	I find strength and comfort in my religion
B_gad7_4__asrs_1	B	gad7_4	asrs_1	asrs_1	symptom	Generalized anxiety	frequency_behavior	Adult ADHD	Trouble relaxing	How often do you have trouble wrapping up the final details of a project, once the challenging parts have been done?
B_gad7_4__bfi2xs_12	B	gad7_4	bfi2xs_12	bfi2xs_12	symptom	Generalized anxiety	trait	Agreeableness	Trouble relaxing	I am someone who assumes the best about people.
B_gad7_4__cidi5_25	B	gad7_4	cidi5_25	cidi5_25	symptom	Generalized anxiety	lifetime	Body-focused repetitive behavior	Trouble relaxing	Have you ever been unable to stop picking at your skin?
B_gad7_4__ace_1	B	gad7_4	ace_1	ace_1	symptom	Generalized anxiety	childhood	Childhood adversity	Trouble relaxing	During your first 18 years of life, did you live with anyone who was depressed, mentally ill, or suicidal?
B_gad7_4__bfi2xs_13	B	gad7_4	bfi2xs_13	bfi2xs_13	symptom	Generalized anxiety	trait	Conscientiousness	Trouble relaxing	I am someone who is reliable, can always be counted on.
B_gad7_4__bmmrs_1	B	gad7_4	bmmrs_1	bmmrs_1	symptom	Generalized anxiety	self_state	Daily spiritual experience	Trouble relaxing	I feel God's (or a higher power's) presence
B_gad7_4__mhqukb_5	B	gad7_4	mhqukb_5	mhqukb_5	symptom	Generalized anxiety	lifetime	Depression	Trouble relaxing	Have you ever had a time in your life when you felt sad, blue, or depressed for two weeks or more in a row?
B_gad7_4__sdoh_eds_1	B	gad7_4	sdoh_eds_1	sdoh_eds_1	symptom	Generalized anxiety	discrimination	Everyday discrimination	Trouble relaxing	You are treated with less courtesy than other people are.
B_gad7_4__bfi2xs_1	B	gad7_4	bfi2xs_1	bfi2xs_1	symptom	Generalized anxiety	trait	Extraversion	Trouble relaxing	I am someone who tends to be quiet.
B_gad7_4__hvs_1	B	gad7_4	hvs_1	hvs_1	symptom	Generalized anxiety	food_scarcity	Food insecurity	Trouble relaxing	Within the past 12 months, we worried whether our food would run out before we got money to buy more.
A_gad7_5__asrs_1	A	gad7_5	asrs_1	gad7_5	symptom	Generalized anxiety	frequency_behavior	Adult ADHD	Being so restless that it's hard to sit still	How often do you have trouble wrapping up the final details of a project, once the challenging parts have been done?
A_gad7_5__alcohol_alcoholparticipant	A	gad7_5	alcohol_alcoholparticipant	gad7_5	symptom	Generalized anxiety	lifetime	Substance use	Being so restless that it's hard to sit still	In your entire life, have you had at least 1 drink of any kind of alcohol, not counting small tastes or sips? (By a "drink," we mean a can or bottle of beer, a glass of wine or a wine cooler, a shot of liquor, or a mixed drink with liquor in it.)
A_gad7_5__overallhealth_emotionalproblem7days	A	gad7_5	overallhealth_emotionalproblem7days	gad7_5	symptom	Generalized anxiety	self_rating	Self-rated health	Being so restless that it's hard to sit still	In the past 7 days, how often have you been bothered by emotional problems such as feeling anxious, depressed, or irritable?
A_gad7_5__bmmrs_1	A	gad7_5	bmmrs_1	gad7_5	symptom	Generalized anxiety	self_state	Daily spiritual experience	Being so restless that it's hard to sit still	I feel God's (or a higher power's) presence
A_gad7_5__sdoh_cpss_1	A	gad7_5	sdoh_cpss_1	gad7_5	symptom	Generalized anxiety	stress_frequency	Perceived stress	Being so restless that it's hard to sit still	In the last month, how often have you been upset because of something that happened unexpectedly?
A_gad7_5__bfi2xs_1	A	gad7_5	bfi2xs_1	gad7_5	symptom	Generalized anxiety	trait	Extraversion	Being so restless that it's hard to sit still	I am someone who tends to be quiet.
A_gad7_5__asrs_2	A	gad7_5	asrs_2	gad7_5	symptom	Generalized anxiety	frequency_behavior	Adult ADHD	Being so restless that it's hard to sit still	How often do you have difficulty getting things in order when you have to do a task that requires organization?
A_gad7_5__cidi5_16	A	gad7_5	cidi5_16	gad7_5	symptom	Generalized anxiety	lifetime	Panic & phobia	Being so restless that it's hard to sit still	With this definition in mind, did you ever in your life have a panic attack?
A_gad7_5__overallhealth_generalmentalhealth	A	gad7_5	overallhealth_generalmentalhealth	gad7_5	symptom	Generalized anxiety	self_rating	Self-rated health	Being so restless that it's hard to sit still	In general, how would you rate your mental health, including your mood and your ability to think?
A_gad7_5__bmmrs_2	A	gad7_5	bmmrs_2	gad7_5	symptom	Generalized anxiety	self_state	Daily spiritual experience	Being so restless that it's hard to sit still	I find strength and comfort in my religion
B_gad7_5__asrs_1	B	gad7_5	asrs_1	asrs_1	symptom	Generalized anxiety	frequency_behavior	Adult ADHD	Being so restless that it's hard to sit still	How often do you have trouble wrapping up the final details of a project, once the challenging parts have been done?
B_gad7_5__bfi2xs_12	B	gad7_5	bfi2xs_12	bfi2xs_12	symptom	Generalized anxiety	trait	Agreeableness	Being so restless that it's hard to sit still	I am someone who assumes the best about people.
B_gad7_5__cidi5_25	B	gad7_5	cidi5_25	cidi5_25	symptom	Generalized anxiety	lifetime	Body-focused repetitive behavior	Being so restless that it's hard to sit still	Have you ever been unable to stop picking at your skin?
B_gad7_5__ace_1	B	gad7_5	ace_1	ace_1	symptom	Generalized anxiety	childhood	Childhood adversity	Being so restless that it's hard to sit still	During your first 18 years of life, did you live with anyone who was depressed, mentally ill, or suicidal?
B_gad7_5__bfi2xs_13	B	gad7_5	bfi2xs_13	bfi2xs_13	symptom	Generalized anxiety	trait	Conscientiousness	Being so restless that it's hard to sit still	I am someone who is reliable, can always be counted on.
B_gad7_5__bmmrs_1	B	gad7_5	bmmrs_1	bmmrs_1	symptom	Generalized anxiety	self_state	Daily spiritual experience	Being so restless that it's hard to sit still	I feel God's (or a higher power's) presence
B_gad7_5__mhqukb_5	B	gad7_5	mhqukb_5	mhqukb_5	symptom	Generalized anxiety	lifetime	Depression	Being so restless that it's hard to sit still	Have you ever had a time in your life when you felt sad, blue, or depressed for two weeks or more in a row?
B_gad7_5__sdoh_eds_1	B	gad7_5	sdoh_eds_1	sdoh_eds_1	symptom	Generalized anxiety	discrimination	Everyday discrimination	Being so restless that it's hard to sit still	You are treated with less courtesy than other people are.
B_gad7_5__bfi2xs_1	B	gad7_5	bfi2xs_1	bfi2xs_1	symptom	Generalized anxiety	trait	Extraversion	Being so restless that it's hard to sit still	I am someone who tends to be quiet.
B_gad7_5__hvs_1	B	gad7_5	hvs_1	hvs_1	symptom	Generalized anxiety	food_scarcity	Food insecurity	Being so restless that it's hard to sit still	Within the past 12 months, we worried whether our food would run out before we got money to buy more.
A_gad7_6__asrs_1	A	gad7_6	asrs_1	gad7_6	symptom	Generalized anxiety	frequency_behavior	Adult ADHD	Becoming easily annoyed or irritable	How often do you have trouble wrapping up the final details of a project, once the challenging parts have been done?
A_gad7_6__alcohol_alcoholparticipant	A	gad7_6	alcohol_alcoholparticipant	gad7_6	symptom	Generalized anxiety	lifetime	Substance use	Becoming easily annoyed or irritable	In your entire life, have you had at least 1 drink of any kind of alcohol, not counting small tastes or sips? (By a "drink," we mean a can or bottle of beer, a glass of wine or a wine cooler, a shot of liquor, or a mixed drink with liquor in it.)
A_gad7_6__overallhealth_emotionalproblem7days	A	gad7_6	overallhealth_emotionalproblem7days	gad7_6	symptom	Generalized anxiety	self_rating	Self-rated health	Becoming easily annoyed or irritable	In the past 7 days, how often have you been bothered by emotional problems such as feeling anxious, depressed, or irritable?
A_gad7_6__bmmrs_1	A	gad7_6	bmmrs_1	gad7_6	symptom	Generalized anxiety	self_state	Daily spiritual experience	Becoming easily annoyed or irritable	I feel God's (or a higher power's) presence
A_gad7_6__sdoh_cpss_1	A	gad7_6	sdoh_cpss_1	gad7_6	symptom	Generalized anxiety	stress_frequency	Perceived stress	Becoming easily annoyed or irritable	In the last month, how often have you been upset because of something that happened unexpectedly?
A_gad7_6__bfi2xs_1	A	gad7_6	bfi2xs_1	gad7_6	symptom	Generalized anxiety	trait	Extraversion	Becoming easily annoyed or irritable	I am someone who tends to be quiet.
A_gad7_6__asrs_2	A	gad7_6	asrs_2	gad7_6	symptom	Generalized anxiety	frequency_behavior	Adult ADHD	Becoming easily annoyed or irritable	How often do you have difficulty getting things in order when you have to do a task that requires organization?
A_gad7_6__cidi5_16	A	gad7_6	cidi5_16	gad7_6	symptom	Generalized anxiety	lifetime	Panic & phobia	Becoming easily annoyed or irritable	With this definition in mind, did you ever in your life have a panic attack?
A_gad7_6__overallhealth_generalmentalhealth	A	gad7_6	overallhealth_generalmentalhealth	gad7_6	symptom	Generalized anxiety	self_rating	Self-rated health	Becoming easily annoyed or irritable	In general, how would you rate your mental health, including your mood and your ability to think?
A_gad7_6__bmmrs_2	A	gad7_6	bmmrs_2	gad7_6	symptom	Generalized anxiety	self_state	Daily spiritual experience	Becoming easily annoyed or irritable	I find strength and comfort in my religion
B_gad7_6__asrs_1	B	gad7_6	asrs_1	asrs_1	symptom	Generalized anxiety	frequency_behavior	Adult ADHD	Becoming easily annoyed or irritable	How often do you have trouble wrapping up the final details of a project, once the challenging parts have been done?
B_gad7_6__bfi2xs_12	B	gad7_6	bfi2xs_12	bfi2xs_12	symptom	Generalized anxiety	trait	Agreeableness	Becoming easily annoyed or irritable	I am someone who assumes the best about people.
B_gad7_6__cidi5_25	B	gad7_6	cidi5_25	cidi5_25	symptom	Generalized anxiety	lifetime	Body-focused repetitive behavior	Becoming easily annoyed or irritable	Have you ever been unable to stop picking at your skin?
B_gad7_6__ace_1	B	gad7_6	ace_1	ace_1	symptom	Generalized anxiety	childhood	Childhood adversity	Becoming easily annoyed or irritable	During your first 18 years of life, did you live with anyone who was depressed, mentally ill, or suicidal?
B_gad7_6__bfi2xs_13	B	gad7_6	bfi2xs_13	bfi2xs_13	symptom	Generalized anxiety	trait	Conscientiousness	Becoming easily annoyed or irritable	I am someone who is reliable, can always be counted on.
B_gad7_6__bmmrs_1	B	gad7_6	bmmrs_1	bmmrs_1	symptom	Generalized anxiety	self_state	Daily spiritual experience	Becoming easily annoyed or irritable	I feel God's (or a higher power's) presence
B_gad7_6__mhqukb_5	B	gad7_6	mhqukb_5	mhqukb_5	symptom	Generalized anxiety	lifetime	Depression	Becoming easily annoyed or irritable	Have you ever had a time in your life when you felt sad, blue, or depressed for two weeks or more in a row?
B_gad7_6__sdoh_eds_1	B	gad7_6	sdoh_eds_1	sdoh_eds_1	symptom	Generalized anxiety	discrimination	Everyday discrimination	Becoming easily annoyed or irritable	You are treated with less courtesy than other people are.
B_gad7_6__bfi2xs_1	B	gad7_6	bfi2xs_1	bfi2xs_1	symptom	Generalized anxiety	trait	Extraversion	Becoming easily annoyed or irritable	I am someone who tends to be quiet.
B_gad7_6__hvs_1	B	gad7_6	hvs_1	hvs_1	symptom	Generalized anxiety	food_scarcity	Food insecurity	Becoming easily annoyed or irritable	Within the past 12 months, we worried whether our food would run out before we got money to buy more.
A_gad7_7__asrs_1	A	gad7_7	asrs_1	gad7_7	symptom	Generalized anxiety	frequency_behavior	Adult ADHD	Feeling afraid as if something awful might happen	How often do you have trouble wrapping up the final details of a project, once the challenging parts have been done?
A_gad7_7__alcohol_alcoholparticipant	A	gad7_7	alcohol_alcoholparticipant	gad7_7	symptom	Generalized anxiety	lifetime	Substance use	Feeling afraid as if something awful might happen	In your entire life, have you had at least 1 drink of any kind of alcohol, not counting small tastes or sips? (By a "drink," we mean a can or bottle of beer, a glass of wine or a wine cooler, a shot of liquor, or a mixed drink with liquor in it.)
A_gad7_7__overallhealth_emotionalproblem7days	A	gad7_7	overallhealth_emotionalproblem7days	gad7_7	symptom	Generalized anxiety	self_rating	Self-rated health	Feeling afraid as if something awful might happen	In the past 7 days, how often have you been bothered by emotional problems such as feeling anxious, depressed, or irritable?
A_gad7_7__bmmrs_1	A	gad7_7	bmmrs_1	gad7_7	symptom	Generalized anxiety	self_state	Daily spiritual experience	Feeling afraid as if something awful might happen	I feel God's (or a higher power's) presence
A_gad7_7__sdoh_cpss_1	A	gad7_7	sdoh_cpss_1	gad7_7	symptom	Generalized anxiety	stress_frequency	Perceived stress	Feeling afraid as if something awful might happen	In the last month, how often have you been upset because of something that happened unexpectedly?
A_gad7_7__bfi2xs_1	A	gad7_7	bfi2xs_1	gad7_7	symptom	Generalized anxiety	trait	Extraversion	Feeling afraid as if something awful might happen	I am someone who tends to be quiet.
A_gad7_7__asrs_2	A	gad7_7	asrs_2	gad7_7	symptom	Generalized anxiety	frequency_behavior	Adult ADHD	Feeling afraid as if something awful might happen	How often do you have difficulty getting things in order when you have to do a task that requires organization?
A_gad7_7__cidi5_16	A	gad7_7	cidi5_16	gad7_7	symptom	Generalized anxiety	lifetime	Panic & phobia	Feeling afraid as if something awful might happen	With this definition in mind, did you ever in your life have a panic attack?
A_gad7_7__overallhealth_generalmentalhealth	A	gad7_7	overallhealth_generalmentalhealth	gad7_7	symptom	Generalized anxiety	self_rating	Self-rated health	Feeling afraid as if something awful might happen	In general, how would you rate your mental health, including your mood and your ability to think?
A_gad7_7__bmmrs_2	A	gad7_7	bmmrs_2	gad7_7	symptom	Generalized anxiety	self_state	Daily spiritual experience	Feeling afraid as if something awful might happen	I find strength and comfort in my religion
B_gad7_7__asrs_1	B	gad7_7	asrs_1	asrs_1	symptom	Generalized anxiety	frequency_behavior	Adult ADHD	Feeling afraid as if something awful might happen	How often do you have trouble wrapping up the final details of a project, once the challenging parts have been done?
B_gad7_7__bfi2xs_12	B	gad7_7	bfi2xs_12	bfi2xs_12	symptom	Generalized anxiety	trait	Agreeableness	Feeling afraid as if something awful might happen	I am someone who assumes the best about people.
B_gad7_7__cidi5_25	B	gad7_7	cidi5_25	cidi5_25	symptom	Generalized anxiety	lifetime	Body-focused repetitive behavior	Feeling afraid as if something awful might happen	Have you ever been unable to stop picking at your skin?
B_gad7_7__ace_1	B	gad7_7	ace_1	ace_1	symptom	Generalized anxiety	childhood	Childhood adversity	Feeling afraid as if something awful might happen	During your first 18 years of life, did you live with anyone who was depressed, mentally ill, or suicidal?
B_gad7_7__bfi2xs_13	B	gad7_7	bfi2xs_13	bfi2xs_13	symptom	Generalized anxiety	trait	Conscientiousness	Feeling afraid as if something awful might happen	I am someone who is reliable, can always be counted on.
B_gad7_7__bmmrs_1	B	gad7_7	bmmrs_1	bmmrs_1	symptom	Generalized anxiety	self_state	Daily spiritual experience	Feeling afraid as if something awful might happen	I feel God's (or a higher power's) presence
B_gad7_7__mhqukb_5	B	gad7_7	mhqukb_5	mhqukb_5	symptom	Generalized anxiety	lifetime	Depression	Feeling afraid as if something awful might happen	Have you ever had a time in your life when you felt sad, blue, or depressed for two weeks or more in a row?
B_gad7_7__sdoh_eds_1	B	gad7_7	sdoh_eds_1	sdoh_eds_1	symptom	Generalized anxiety	discrimination	Everyday discrimination	Feeling afraid as if something awful might happen	You are treated with less courtesy than other people are.
B_gad7_7__bfi2xs_1	B	gad7_7	bfi2xs_1	bfi2xs_1	symptom	Generalized anxiety	trait	Extraversion	Feeling afraid as if something awful might happen	I am someone who tends to be quiet.
B_gad7_7__hvs_1	B	gad7_7	hvs_1	hvs_1	symptom	Generalized anxiety	food_scarcity	Food insecurity	Feeling afraid as if something awful might happen	Within the past 12 months, we worried whether our food would run out before we got money to buy more.
A_mhqukb_34__asrs_1	A	mhqukb_34	asrs_1	mhqukb_34	lifetime	Interpersonal & sexual violence	frequency_behavior	Adult ADHD	In your life, have you ever had a partner or ex-partner deliberately hit you or use violence against you?	How often do you have trouble wrapping up the final details of a project, once the challenging parts have been done?
A_mhqukb_34__overallhealth_emotionalproblem7days	A	mhqukb_34	overallhealth_emotionalproblem7days	mhqukb_34	lifetime	Interpersonal & sexual violence	self_rating	Self-rated health	In your life, have you ever had a partner or ex-partner deliberately hit you or use violence against you?	In the past 7 days, how often have you been bothered by emotional problems such as feeling anxious, depressed, or irritable?
A_mhqukb_34__bmmrs_1	A	mhqukb_34	bmmrs_1	mhqukb_34	lifetime	Interpersonal & sexual violence	self_state	Daily spiritual experience	In your life, have you ever had a partner or ex-partner deliberately hit you or use violence against you?	I feel God's (or a higher power's) presence
A_mhqukb_34__sdoh_cpss_1	A	mhqukb_34	sdoh_cpss_1	mhqukb_34	lifetime	Interpersonal & sexual violence	stress_frequency	Perceived stress	In your life, have you ever had a partner or ex-partner deliberately hit you or use violence against you?	In the last month, how often have you been upset because of something that happened unexpectedly?
A_mhqukb_34__gad7_1	A	mhqukb_34	gad7_1	mhqukb_34	lifetime	Interpersonal & sexual violence	symptom	Generalized anxiety	In your life, have you ever had a partner or ex-partner deliberately hit you or use violence against you?	Feeling nervous, anxious, or on edge
A_mhqukb_34__bfi2xs_1	A	mhqukb_34	bfi2xs_1	mhqukb_34	lifetime	Interpersonal & sexual violence	trait	Extraversion	In your life, have you ever had a partner or ex-partner deliberately hit you or use violence against you?	I am someone who tends to be quiet.
A_mhqukb_34__asrs_2	A	mhqukb_34	asrs_2	mhqukb_34	lifetime	Interpersonal & sexual violence	frequency_behavior	Adult ADHD	In your life, have you ever had a partner or ex-partner deliberately hit you or use violence against you?	How often do you have difficulty getting things in order when you have to do a task that requires organization?
A_mhqukb_34__overallhealth_generalmentalhealth	A	mhqukb_34	overallhealth_generalmentalhealth	mhqukb_34	lifetime	Interpersonal & sexual violence	self_rating	Self-rated health	In your life, have you ever had a partner or ex-partner deliberately hit you or use violence against you?	In general, how would you rate your mental health, including your mood and your ability to think?
A_mhqukb_34__bmmrs_2	A	mhqukb_34	bmmrs_2	mhqukb_34	lifetime	Interpersonal & sexual violence	self_state	Daily spiritual experience	In your life, have you ever had a partner or ex-partner deliberately hit you or use violence against you?	I find strength and comfort in my religion
A_mhqukb_34__sdoh_cpss_10	A	mhqukb_34	sdoh_cpss_10	mhqukb_34	lifetime	Interpersonal & sexual violence	stress_frequency	Perceived stress	In your life, have you ever had a partner or ex-partner deliberately hit you or use violence against you?	In the last month, how often have you felt difficulties were piling up so high that you could not overcome them?
B_mhqukb_34__asrs_1	B	mhqukb_34	asrs_1	asrs_1	lifetime	Interpersonal & sexual violence	frequency_behavior	Adult ADHD	In your life, have you ever had a partner or ex-partner deliberately hit you or use violence against you?	How often do you have trouble wrapping up the final details of a project, once the challenging parts have been done?
B_mhqukb_34__bfi2xs_12	B	mhqukb_34	bfi2xs_12	bfi2xs_12	lifetime	Interpersonal & sexual violence	trait	Agreeableness	In your life, have you ever had a partner or ex-partner deliberately hit you or use violence against you?	I am someone who assumes the best about people.
B_mhqukb_34__ace_1	B	mhqukb_34	ace_1	ace_1	lifetime	Interpersonal & sexual violence	childhood	Childhood adversity	In your life, have you ever had a partner or ex-partner deliberately hit you or use violence against you?	During your first 18 years of life, did you live with anyone who was depressed, mentally ill, or suicidal?
B_mhqukb_34__bfi2xs_13	B	mhqukb_34	bfi2xs_13	bfi2xs_13	lifetime	Interpersonal & sexual violence	trait	Conscientiousness	In your life, have you ever had a partner or ex-partner deliberately hit you or use violence against you?	I am someone who is reliable, can always be counted on.
B_mhqukb_34__bmmrs_1	B	mhqukb_34	bmmrs_1	bmmrs_1	lifetime	Interpersonal & sexual violence	self_state	Daily spiritual experience	In your life, have you ever had a partner or ex-partner deliberately hit you or use violence against you?	I feel God's (or a higher power's) presence
B_mhqukb_34__phq9_1	B	mhqukb_34	phq9_1	phq9_1	lifetime	Interpersonal & sexual violence	symptom	Depression	In your life, have you ever had a partner or ex-partner deliberately hit you or use violence against you?	Little interest or pleasure in doing things
B_mhqukb_34__sdoh_eds_1	B	mhqukb_34	sdoh_eds_1	sdoh_eds_1	lifetime	Interpersonal & sexual violence	discrimination	Everyday discrimination	In your life, have you ever had a partner or ex-partner deliberately hit you or use violence against you?	You are treated with less courtesy than other people are.
B_mhqukb_34__bfi2xs_1	B	mhqukb_34	bfi2xs_1	bfi2xs_1	lifetime	Interpersonal & sexual violence	trait	Extraversion	In your life, have you ever had a partner or ex-partner deliberately hit you or use violence against you?	I am someone who tends to be quiet.
B_mhqukb_34__hvs_1	B	mhqukb_34	hvs_1	hvs_1	lifetime	Interpersonal & sexual violence	food_scarcity	Food insecurity	In your life, have you ever had a partner or ex-partner deliberately hit you or use violence against you?	Within the past 12 months, we worried whether our food would run out before we got money to buy more.
B_mhqukb_34__gad7_1	B	mhqukb_34	gad7_1	gad7_1	lifetime	Interpersonal & sexual violence	symptom	Generalized anxiety	In your life, have you ever had a partner or ex-partner deliberately hit you or use violence against you?	Feeling nervous, anxious, or on edge
A_mhqukb_35__asrs_1	A	mhqukb_35	asrs_1	mhqukb_35	lifetime	Interpersonal & sexual violence	frequency_behavior	Adult ADHD	In your life, have you ever had a partner or ex-partner who repeatedly put you down to the extent where you felt worthless?	How often do you have trouble wrapping up the final details of a project, once the challenging parts have been done?
A_mhqukb_35__overallhealth_emotionalproblem7days	A	mhqukb_35	overallhealth_emotionalproblem7days	mhqukb_35	lifetime	Interpersonal & sexual violence	self_rating	Self-rated health	In your life, have you ever had a partner or ex-partner who repeatedly put you down to the extent where you felt worthless?	In the past 7 days, how often have you been bothered by emotional problems such as feeling anxious, depressed, or irritable?
A_mhqukb_35__bmmrs_1	A	mhqukb_35	bmmrs_1	mhqukb_35	lifetime	Interpersonal & sexual violence	self_state	Daily spiritual experience	In your life, have you ever had a partner or ex-partner who repeatedly put you down to the extent where you felt worthless?	I feel God's (or a higher power's) presence
A_mhqukb_35__sdoh_cpss_1	A	mhqukb_35	sdoh_cpss_1	mhqukb_35	lifetime	Interpersonal & sexual violence	stress_frequency	Perceived stress	In your life, have you ever had a partner or ex-partner who repeatedly put you down to the extent where you felt worthless?	In the last month, how often have you been upset because of something that happened unexpectedly?
A_mhqukb_35__gad7_1	A	mhqukb_35	gad7_1	mhqukb_35	lifetime	Interpersonal & sexual violence	symptom	Generalized anxiety	In your life, have you ever had a partner or ex-partner who repeatedly put you down to the extent where you felt worthless?	Feeling nervous, anxious, or on edge
A_mhqukb_35__bfi2xs_1	A	mhqukb_35	bfi2xs_1	mhqukb_35	lifetime	Interpersonal & sexual violence	trait	Extraversion	In your life, have you ever had a partner or ex-partner who repeatedly put you down to the extent where you felt worthless?	I am someone who tends to be quiet.
A_mhqukb_35__asrs_2	A	mhqukb_35	asrs_2	mhqukb_35	lifetime	Interpersonal & sexual violence	frequency_behavior	Adult ADHD	In your life, have you ever had a partner or ex-partner who repeatedly put you down to the extent where you felt worthless?	How often do you have difficulty getting things in order when you have to do a task that requires organization?
A_mhqukb_35__overallhealth_generalmentalhealth	A	mhqukb_35	overallhealth_generalmentalhealth	mhqukb_35	lifetime	Interpersonal & sexual violence	self_rating	Self-rated health	In your life, have you ever had a partner or ex-partner who repeatedly put you down to the extent where you felt worthless?	In general, how would you rate your mental health, including your mood and your ability to think?
A_mhqukb_35__bmmrs_2	A	mhqukb_35	bmmrs_2	mhqukb_35	lifetime	Interpersonal & sexual violence	self_state	Daily spiritual experience	In your life, have you ever had a partner or ex-partner who repeatedly put you down to the extent where you felt worthless?	I find strength and comfort in my religion
A_mhqukb_35__sdoh_cpss_10	A	mhqukb_35	sdoh_cpss_10	mhqukb_35	lifetime	Interpersonal & sexual violence	stress_frequency	Perceived stress	In your life, have you ever had a partner or ex-partner who repeatedly put you down to the extent where you felt worthless?	In the last month, how often have you felt difficulties were piling up so high that you could not overcome them?
B_mhqukb_35__asrs_1	B	mhqukb_35	asrs_1	asrs_1	lifetime	Interpersonal & sexual violence	frequency_behavior	Adult ADHD	In your life, have you ever had a partner or ex-partner who repeatedly put you down to the extent where you felt worthless?	How often do you have trouble wrapping up the final details of a project, once the challenging parts have been done?
B_mhqukb_35__bfi2xs_12	B	mhqukb_35	bfi2xs_12	bfi2xs_12	lifetime	Interpersonal & sexual violence	trait	Agreeableness	In your life, have you ever had a partner or ex-partner who repeatedly put you down to the extent where you felt worthless?	I am someone who assumes the best about people.
B_mhqukb_35__ace_1	B	mhqukb_35	ace_1	ace_1	lifetime	Interpersonal & sexual violence	childhood	Childhood adversity	In your life, have you ever had a partner or ex-partner who repeatedly put you down to the extent where you felt worthless?	During your first 18 years of life, did you live with anyone who was depressed, mentally ill, or suicidal?
B_mhqukb_35__bfi2xs_13	B	mhqukb_35	bfi2xs_13	bfi2xs_13	lifetime	Interpersonal & sexual violence	trait	Conscientiousness	In your life, have you ever had a partner or ex-partner who repeatedly put you down to the extent where you felt worthless?	I am someone who is reliable, can always be counted on.
B_mhqukb_35__bmmrs_1	B	mhqukb_35	bmmrs_1	bmmrs_1	lifetime	Interpersonal & sexual violence	self_state	Daily spiritual experience	In your life, have you ever had a partner or ex-partner who repeatedly put you down to the extent where you felt worthless?	I feel God's (or a higher power's) presence
B_mhqukb_35__phq9_1	B	mhqukb_35	phq9_1	phq9_1	lifetime	Interpersonal & sexual violence	symptom	Depression	In your life, have you ever had a partner or ex-partner who repeatedly put you down to the extent where you felt worthless?	Little interest or pleasure in doing things
B_mhqukb_35__sdoh_eds_1	B	mhqukb_35	sdoh_eds_1	sdoh_eds_1	lifetime	Interpersonal & sexual violence	discrimination	Everyday discrimination	In your life, have you ever had a partner or ex-partner who repeatedly put you down to the extent where you felt worthless?	You are treated with less courtesy than other people are.
B_mhqukb_35__bfi2xs_1	B	mhqukb_35	bfi2xs_1	bfi2xs_1	lifetime	Interpersonal & sexual violence	trait	Extraversion	In your life, have you ever had a partner or ex-partner who repeatedly put you down to the extent where you felt worthless?	I am someone who tends to be quiet.
B_mhqukb_35__hvs_1	B	mhqukb_35	hvs_1	hvs_1	lifetime	Interpersonal & sexual violence	food_scarcity	Food insecurity	In your life, have you ever had a partner or ex-partner who repeatedly put you down to the extent where you felt worthless?	Within the past 12 months, we worried whether our food would run out before we got money to buy more.
B_mhqukb_35__gad7_1	B	mhqukb_35	gad7_1	gad7_1	lifetime	Interpersonal & sexual violence	symptom	Generalized anxiety	In your life, have you ever had a partner or ex-partner who repeatedly put you down to the extent where you felt worthless?	Feeling nervous, anxious, or on edge
A_mhqukb_36__asrs_1	A	mhqukb_36	asrs_1	mhqukb_36	lifetime	Interpersonal & sexual violence	frequency_behavior	Adult ADHD	In your life, have you ever experienced sexual assault by a partner or ex-partner?	How often do you have trouble wrapping up the final details of a project, once the challenging parts have been done?
A_mhqukb_36__overallhealth_emotionalproblem7days	A	mhqukb_36	overallhealth_emotionalproblem7days	mhqukb_36	lifetime	Interpersonal & sexual violence	self_rating	Self-rated health	In your life, have you ever experienced sexual assault by a partner or ex-partner?	In the past 7 days, how often have you been bothered by emotional problems such as feeling anxious, depressed, or irritable?
A_mhqukb_36__bmmrs_1	A	mhqukb_36	bmmrs_1	mhqukb_36	lifetime	Interpersonal & sexual violence	self_state	Daily spiritual experience	In your life, have you ever experienced sexual assault by a partner or ex-partner?	I feel God's (or a higher power's) presence
A_mhqukb_36__sdoh_cpss_1	A	mhqukb_36	sdoh_cpss_1	mhqukb_36	lifetime	Interpersonal & sexual violence	stress_frequency	Perceived stress	In your life, have you ever experienced sexual assault by a partner or ex-partner?	In the last month, how often have you been upset because of something that happened unexpectedly?
A_mhqukb_36__gad7_1	A	mhqukb_36	gad7_1	mhqukb_36	lifetime	Interpersonal & sexual violence	symptom	Generalized anxiety	In your life, have you ever experienced sexual assault by a partner or ex-partner?	Feeling nervous, anxious, or on edge
A_mhqukb_36__bfi2xs_1	A	mhqukb_36	bfi2xs_1	mhqukb_36	lifetime	Interpersonal & sexual violence	trait	Extraversion	In your life, have you ever experienced sexual assault by a partner or ex-partner?	I am someone who tends to be quiet.
A_mhqukb_36__asrs_2	A	mhqukb_36	asrs_2	mhqukb_36	lifetime	Interpersonal & sexual violence	frequency_behavior	Adult ADHD	In your life, have you ever experienced sexual assault by a partner or ex-partner?	How often do you have difficulty getting things in order when you have to do a task that requires organization?
A_mhqukb_36__overallhealth_generalmentalhealth	A	mhqukb_36	overallhealth_generalmentalhealth	mhqukb_36	lifetime	Interpersonal & sexual violence	self_rating	Self-rated health	In your life, have you ever experienced sexual assault by a partner or ex-partner?	In general, how would you rate your mental health, including your mood and your ability to think?
A_mhqukb_36__bmmrs_2	A	mhqukb_36	bmmrs_2	mhqukb_36	lifetime	Interpersonal & sexual violence	self_state	Daily spiritual experience	In your life, have you ever experienced sexual assault by a partner or ex-partner?	I find strength and comfort in my religion
A_mhqukb_36__sdoh_cpss_10	A	mhqukb_36	sdoh_cpss_10	mhqukb_36	lifetime	Interpersonal & sexual violence	stress_frequency	Perceived stress	In your life, have you ever experienced sexual assault by a partner or ex-partner?	In the last month, how often have you felt difficulties were piling up so high that you could not overcome them?
B_mhqukb_36__asrs_1	B	mhqukb_36	asrs_1	asrs_1	lifetime	Interpersonal & sexual violence	frequency_behavior	Adult ADHD	In your life, have you ever experienced sexual assault by a partner or ex-partner?	How often do you have trouble wrapping up the final details of a project, once the challenging parts have been done?
B_mhqukb_36__bfi2xs_12	B	mhqukb_36	bfi2xs_12	bfi2xs_12	lifetime	Interpersonal & sexual violence	trait	Agreeableness	In your life, have you ever experienced sexual assault by a partner or ex-partner?	I am someone who assumes the best about people.
B_mhqukb_36__ace_1	B	mhqukb_36	ace_1	ace_1	lifetime	Interpersonal & sexual violence	childhood	Childhood adversity	In your life, have you ever experienced sexual assault by a partner or ex-partner?	During your first 18 years of life, did you live with anyone who was depressed, mentally ill, or suicidal?
B_mhqukb_36__bfi2xs_13	B	mhqukb_36	bfi2xs_13	bfi2xs_13	lifetime	Interpersonal & sexual violence	trait	Conscientiousness	In your life, have you ever experienced sexual assault by a partner or ex-partner?	I am someone who is reliable, can always be counted on.
B_mhqukb_36__bmmrs_1	B	mhqukb_36	bmmrs_1	bmmrs_1	lifetime	Interpersonal & sexual violence	self_state	Daily spiritual experience	In your life, have you ever experienced sexual assault by a partner or ex-partner?	I feel God's (or a higher power's) presence
B_mhqukb_36__phq9_1	B	mhqukb_36	phq9_1	phq9_1	lifetime	Interpersonal & sexual violence	symptom	Depression	In your life, have you ever experienced sexual assault by a partner or ex-partner?	Little interest or pleasure in doing things
B_mhqukb_36__sdoh_eds_1	B	mhqukb_36	sdoh_eds_1	sdoh_eds_1	lifetime	Interpersonal & sexual violence	discrimination	Everyday discrimination	In your life, have you ever experienced sexual assault by a partner or ex-partner?	You are treated with less courtesy than other people are.
B_mhqukb_36__bfi2xs_1	B	mhqukb_36	bfi2xs_1	bfi2xs_1	lifetime	Interpersonal & sexual violence	trait	Extraversion	In your life, have you ever experienced sexual assault by a partner or ex-partner?	I am someone who tends to be quiet.
B_mhqukb_36__hvs_1	B	mhqukb_36	hvs_1	hvs_1	lifetime	Interpersonal & sexual violence	food_scarcity	Food insecurity	In your life, have you ever experienced sexual assault by a partner or ex-partner?	Within the past 12 months, we worried whether our food would run out before we got money to buy more.
B_mhqukb_36__gad7_1	B	mhqukb_36	gad7_1	gad7_1	lifetime	Interpersonal & sexual violence	symptom	Generalized anxiety	In your life, have you ever experienced sexual assault by a partner or ex-partner?	Feeling nervous, anxious, or on edge
A_mhqukb_37__asrs_1	A	mhqukb_37	asrs_1	mhqukb_37	lifetime	Interpersonal & sexual violence	frequency_behavior	Adult ADHD	In your life, have you ever been a victim of a sexual assault, whether by a stranger or someone you knew?	How often do you have trouble wrapping up the final details of a project, once the challenging parts have been done?
A_mhqukb_37__overallhealth_emotionalproblem7days	A	mhqukb_37	overallhealth_emotionalproblem7days	mhqukb_37	lifetime	Interpersonal & sexual violence	self_rating	Self-rated health	In your life, have you ever been a victim of a sexual assault, whether by a stranger or someone you knew?	In the past 7 days, how often have you been bothered by emotional problems such as feeling anxious, depressed, or irritable?
A_mhqukb_37__bmmrs_1	A	mhqukb_37	bmmrs_1	mhqukb_37	lifetime	Interpersonal & sexual violence	self_state	Daily spiritual experience	In your life, have you ever been a victim of a sexual assault, whether by a stranger or someone you knew?	I feel God's (or a higher power's) presence
A_mhqukb_37__sdoh_cpss_1	A	mhqukb_37	sdoh_cpss_1	mhqukb_37	lifetime	Interpersonal & sexual violence	stress_frequency	Perceived stress	In your life, have you ever been a victim of a sexual assault, whether by a stranger or someone you knew?	In the last month, how often have you been upset because of something that happened unexpectedly?
A_mhqukb_37__gad7_1	A	mhqukb_37	gad7_1	mhqukb_37	lifetime	Interpersonal & sexual violence	symptom	Generalized anxiety	In your life, have you ever been a victim of a sexual assault, whether by a stranger or someone you knew?	Feeling nervous, anxious, or on edge
A_mhqukb_37__bfi2xs_1	A	mhqukb_37	bfi2xs_1	mhqukb_37	lifetime	Interpersonal & sexual violence	trait	Extraversion	In your life, have you ever been a victim of a sexual assault, whether by a stranger or someone you knew?	I am someone who tends to be quiet.
A_mhqukb_37__asrs_2	A	mhqukb_37	asrs_2	mhqukb_37	lifetime	Interpersonal & sexual violence	frequency_behavior	Adult ADHD	In your life, have you ever been a victim of a sexual assault, whether by a stranger or someone you knew?	How often do you have difficulty getting things in order when you have to do a task that requires organization?
A_mhqukb_37__overallhealth_generalmentalhealth	A	mhqukb_37	overallhealth_generalmentalhealth	mhqukb_37	lifetime	Interpersonal & sexual violence	self_rating	Self-rated health	In your life, have you ever been a victim of a sexual assault, whether by a stranger or someone you knew?	In general, how would you rate your mental health, including your mood and your ability to think?
A_mhqukb_37__bmmrs_2	A	mhqukb_37	bmmrs_2	mhqukb_37	lifetime	Interpersonal & sexual violence	self_state	Daily spiritual experience	In your life, have you ever been a victim of a sexual assault, whether by a stranger or someone you knew?	I find strength and comfort in my religion
A_mhqukb_37__sdoh_cpss_10	A	mhqukb_37	sdoh_cpss_10	mhqukb_37	lifetime	Interpersonal & sexual violence	stress_frequency	Perceived stress	In your life, have you ever been a victim of a sexual assault, whether by a stranger or someone you knew?	In the last month, how often have you felt difficulties were piling up so high that you could not overcome them?
B_mhqukb_37__asrs_1	B	mhqukb_37	asrs_1	asrs_1	lifetime	Interpersonal & sexual violence	frequency_behavior	Adult ADHD	In your life, have you ever been a victim of a sexual assault, whether by a stranger or someone you knew?	How often do you have trouble wrapping up the final details of a project, once the challenging parts have been done?
B_mhqukb_37__bfi2xs_12	B	mhqukb_37	bfi2xs_12	bfi2xs_12	lifetime	Interpersonal & sexual violence	trait	Agreeableness	In your life, have you ever been a victim of a sexual assault, whether by a stranger or someone you knew?	I am someone who assumes the best about people.
B_mhqukb_37__ace_1	B	mhqukb_37	ace_1	ace_1	lifetime	Interpersonal & sexual violence	childhood	Childhood adversity	In your life, have you ever been a victim of a sexual assault, whether by a stranger or someone you knew?	During your first 18 years of life, did you live with anyone who was depressed, mentally ill, or suicidal?
B_mhqukb_37__bfi2xs_13	B	mhqukb_37	bfi2xs_13	bfi2xs_13	lifetime	Interpersonal & sexual violence	trait	Conscientiousness	In your life, have you ever been a victim of a sexual assault, whether by a stranger or someone you knew?	I am someone who is reliable, can always be counted on.
B_mhqukb_37__bmmrs_1	B	mhqukb_37	bmmrs_1	bmmrs_1	lifetime	Interpersonal & sexual violence	self_state	Daily spiritual experience	In your life, have you ever been a victim of a sexual assault, whether by a stranger or someone you knew?	I feel God's (or a higher power's) presence
B_mhqukb_37__phq9_1	B	mhqukb_37	phq9_1	phq9_1	lifetime	Interpersonal & sexual violence	symptom	Depression	In your life, have you ever been a victim of a sexual assault, whether by a stranger or someone you knew?	Little interest or pleasure in doing things
B_mhqukb_37__sdoh_eds_1	B	mhqukb_37	sdoh_eds_1	sdoh_eds_1	lifetime	Interpersonal & sexual violence	discrimination	Everyday discrimination	In your life, have you ever been a victim of a sexual assault, whether by a stranger or someone you knew?	You are treated with less courtesy than other people are.
B_mhqukb_37__bfi2xs_1	B	mhqukb_37	bfi2xs_1	bfi2xs_1	lifetime	Interpersonal & sexual violence	trait	Extraversion	In your life, have you ever been a victim of a sexual assault, whether by a stranger or someone you knew?	I am someone who tends to be quiet.
B_mhqukb_37__hvs_1	B	mhqukb_37	hvs_1	hvs_1	lifetime	Interpersonal & sexual violence	food_scarcity	Food insecurity	In your life, have you ever been a victim of a sexual assault, whether by a stranger or someone you knew?	Within the past 12 months, we worried whether our food would run out before we got money to buy more.
B_mhqukb_37__gad7_1	B	mhqukb_37	gad7_1	gad7_1	lifetime	Interpersonal & sexual violence	symptom	Generalized anxiety	In your life, have you ever been a victim of a sexual assault, whether by a stranger or someone you knew?	Feeling nervous, anxious, or on edge
A_mhqukb_41__asrs_1	A	mhqukb_41	asrs_1	mhqukb_41	lifetime	Life-threatening events	frequency_behavior	Adult ADHD	In your life, have you ever been diagnosed with a life-threatening illness?	How often do you have trouble wrapping up the final details of a project, once the challenging parts have been done?
A_mhqukb_41__overallhealth_emotionalproblem7days	A	mhqukb_41	overallhealth_emotionalproblem7days	mhqukb_41	lifetime	Life-threatening events	self_rating	Self-rated health	In your life, have you ever been diagnosed with a life-threatening illness?	In the past 7 days, how often have you been bothered by emotional problems such as feeling anxious, depressed, or irritable?
A_mhqukb_41__bmmrs_1	A	mhqukb_41	bmmrs_1	mhqukb_41	lifetime	Life-threatening events	self_state	Daily spiritual experience	In your life, have you ever been diagnosed with a life-threatening illness?	I feel God's (or a higher power's) presence
A_mhqukb_41__sdoh_cpss_1	A	mhqukb_41	sdoh_cpss_1	mhqukb_41	lifetime	Life-threatening events	stress_frequency	Perceived stress	In your life, have you ever been diagnosed with a life-threatening illness?	In the last month, how often have you been upset because of something that happened unexpectedly?
A_mhqukb_41__gad7_1	A	mhqukb_41	gad7_1	mhqukb_41	lifetime	Life-threatening events	symptom	Generalized anxiety	In your life, have you ever been diagnosed with a life-threatening illness?	Feeling nervous, anxious, or on edge
A_mhqukb_41__bfi2xs_1	A	mhqukb_41	bfi2xs_1	mhqukb_41	lifetime	Life-threatening events	trait	Extraversion	In your life, have you ever been diagnosed with a life-threatening illness?	I am someone who tends to be quiet.
A_mhqukb_41__asrs_2	A	mhqukb_41	asrs_2	mhqukb_41	lifetime	Life-threatening events	frequency_behavior	Adult ADHD	In your life, have you ever been diagnosed with a life-threatening illness?	How often do you have difficulty getting things in order when you have to do a task that requires organization?
A_mhqukb_41__overallhealth_generalmentalhealth	A	mhqukb_41	overallhealth_generalmentalhealth	mhqukb_41	lifetime	Life-threatening events	self_rating	Self-rated health	In your life, have you ever been diagnosed with a life-threatening illness?	In general, how would you rate your mental health, including your mood and your ability to think?
A_mhqukb_41__bmmrs_2	A	mhqukb_41	bmmrs_2	mhqukb_41	lifetime	Life-threatening events	self_state	Daily spiritual experience	In your life, have you ever been diagnosed with a life-threatening illness?	I find strength and comfort in my religion
A_mhqukb_41__sdoh_cpss_10	A	mhqukb_41	sdoh_cpss_10	mhqukb_41	lifetime	Life-threatening events	stress_frequency	Perceived stress	In your life, have you ever been diagnosed with a life-threatening illness?	In the last month, how often have you felt difficulties were piling up so high that you could not overcome them?
B_mhqukb_41__asrs_1	B	mhqukb_41	asrs_1	asrs_1	lifetime	Life-threatening events	frequency_behavior	Adult ADHD	In your life, have you ever been diagnosed with a life-threatening illness?	How often do you have trouble wrapping up the final details of a project, once the challenging parts have been done?
B_mhqukb_41__bfi2xs_12	B	mhqukb_41	bfi2xs_12	bfi2xs_12	lifetime	Life-threatening events	trait	Agreeableness	In your life, have you ever been diagnosed with a life-threatening illness?	I am someone who assumes the best about people.
B_mhqukb_41__ace_1	B	mhqukb_41	ace_1	ace_1	lifetime	Life-threatening events	childhood	Childhood adversity	In your life, have you ever been diagnosed with a life-threatening illness?	During your first 18 years of life, did you live with anyone who was depressed, mentally ill, or suicidal?
B_mhqukb_41__bfi2xs_13	B	mhqukb_41	bfi2xs_13	bfi2xs_13	lifetime	Life-threatening events	trait	Conscientiousness	In your life, have you ever been diagnosed with a life-threatening illness?	I am someone who is reliable, can always be counted on.
B_mhqukb_41__bmmrs_1	B	mhqukb_41	bmmrs_1	bmmrs_1	lifetime	Life-threatening events	self_state	Daily spiritual experience	In your life, have you ever been diagnosed with a life-threatening illness?	I feel God's (or a higher power's) presence
B_mhqukb_41__phq9_1	B	mhqukb_41	phq9_1	phq9_1	lifetime	Life-threatening events	symptom	Depression	In your life, have you ever been diagnosed with a life-threatening illness?	Little interest or pleasure in doing things
B_mhqukb_41__sdoh_eds_1	B	mhqukb_41	sdoh_eds_1	sdoh_eds_1	lifetime	Life-threatening events	discrimination	Everyday discrimination	In your life, have you ever been diagnosed with a life-threatening illness?	You are treated with less courtesy than other people are.
B_mhqukb_41__bfi2xs_1	B	mhqukb_41	bfi2xs_1	bfi2xs_1	lifetime	Life-threatening events	trait	Extraversion	In your life, have you ever been diagnosed with a life-threatening illness?	I am someone who tends to be quiet.
B_mhqukb_41__hvs_1	B	mhqukb_41	hvs_1	hvs_1	lifetime	Life-threatening events	food_scarcity	Food insecurity	In your life, have you ever been diagnosed with a life-threatening illness?	Within the past 12 months, we worried whether our food would run out before we got money to buy more.
B_mhqukb_41__gad7_1	B	mhqukb_41	gad7_1	gad7_1	lifetime	Life-threatening events	symptom	Generalized anxiety	In your life, have you ever been diagnosed with a life-threatening illness?	Feeling nervous, anxious, or on edge
A_mhqukb_5__asrs_1	A	mhqukb_5	asrs_1	mhqukb_5	lifetime	Depression	frequency_behavior	Adult ADHD	Have you ever had a time in your life when you felt sad, blue, or depressed for two weeks or more in a row?	How often do you have trouble wrapping up the final details of a project, once the challenging parts have been done?
A_mhqukb_5__overallhealth_emotionalproblem7days	A	mhqukb_5	overallhealth_emotionalproblem7days	mhqukb_5	lifetime	Depression	self_rating	Self-rated health	Have you ever had a time in your life when you felt sad, blue, or depressed for two weeks or more in a row?	In the past 7 days, how often have you been bothered by emotional problems such as feeling anxious, depressed, or irritable?
A_mhqukb_5__bmmrs_1	A	mhqukb_5	bmmrs_1	mhqukb_5	lifetime	Depression	self_state	Daily spiritual experience	Have you ever had a time in your life when you felt sad, blue, or depressed for two weeks or more in a row?	I feel God's (or a higher power's) presence
A_mhqukb_5__sdoh_cpss_1	A	mhqukb_5	sdoh_cpss_1	mhqukb_5	lifetime	Depression	stress_frequency	Perceived stress	Have you ever had a time in your life when you felt sad, blue, or depressed for two weeks or more in a row?	In the last month, how often have you been upset because of something that happened unexpectedly?
A_mhqukb_5__gad7_1	A	mhqukb_5	gad7_1	mhqukb_5	lifetime	Depression	symptom	Generalized anxiety	Have you ever had a time in your life when you felt sad, blue, or depressed for two weeks or more in a row?	Feeling nervous, anxious, or on edge
A_mhqukb_5__bfi2xs_1	A	mhqukb_5	bfi2xs_1	mhqukb_5	lifetime	Depression	trait	Extraversion	Have you ever had a time in your life when you felt sad, blue, or depressed for two weeks or more in a row?	I am someone who tends to be quiet.
A_mhqukb_5__asrs_2	A	mhqukb_5	asrs_2	mhqukb_5	lifetime	Depression	frequency_behavior	Adult ADHD	Have you ever had a time in your life when you felt sad, blue, or depressed for two weeks or more in a row?	How often do you have difficulty getting things in order when you have to do a task that requires organization?
A_mhqukb_5__overallhealth_generalmentalhealth	A	mhqukb_5	overallhealth_generalmentalhealth	mhqukb_5	lifetime	Depression	self_rating	Self-rated health	Have you ever had a time in your life when you felt sad, blue, or depressed for two weeks or more in a row?	In general, how would you rate your mental health, including your mood and your ability to think?
A_mhqukb_5__bmmrs_2	A	mhqukb_5	bmmrs_2	mhqukb_5	lifetime	Depression	self_state	Daily spiritual experience	Have you ever had a time in your life when you felt sad, blue, or depressed for two weeks or more in a row?	I find strength and comfort in my religion
A_mhqukb_5__sdoh_cpss_10	A	mhqukb_5	sdoh_cpss_10	mhqukb_5	lifetime	Depression	stress_frequency	Perceived stress	Have you ever had a time in your life when you felt sad, blue, or depressed for two weeks or more in a row?	In the last month, how often have you felt difficulties were piling up so high that you could not overcome them?
B_mhqukb_5__asrs_1	B	mhqukb_5	asrs_1	asrs_1	lifetime	Depression	frequency_behavior	Adult ADHD	Have you ever had a time in your life when you felt sad, blue, or depressed for two weeks or more in a row?	How often do you have trouble wrapping up the final details of a project, once the challenging parts have been done?
B_mhqukb_5__bfi2xs_12	B	mhqukb_5	bfi2xs_12	bfi2xs_12	lifetime	Depression	trait	Agreeableness	Have you ever had a time in your life when you felt sad, blue, or depressed for two weeks or more in a row?	I am someone who assumes the best about people.
B_mhqukb_5__ace_1	B	mhqukb_5	ace_1	ace_1	lifetime	Depression	childhood	Childhood adversity	Have you ever had a time in your life when you felt sad, blue, or depressed for two weeks or more in a row?	During your first 18 years of life, did you live with anyone who was depressed, mentally ill, or suicidal?
B_mhqukb_5__bfi2xs_13	B	mhqukb_5	bfi2xs_13	bfi2xs_13	lifetime	Depression	trait	Conscientiousness	Have you ever had a time in your life when you felt sad, blue, or depressed for two weeks or more in a row?	I am someone who is reliable, can always be counted on.
B_mhqukb_5__bmmrs_1	B	mhqukb_5	bmmrs_1	bmmrs_1	lifetime	Depression	self_state	Daily spiritual experience	Have you ever had a time in your life when you felt sad, blue, or depressed for two weeks or more in a row?	I feel God's (or a higher power's) presence
B_mhqukb_5__sdoh_eds_1	B	mhqukb_5	sdoh_eds_1	sdoh_eds_1	lifetime	Depression	discrimination	Everyday discrimination	Have you ever had a time in your life when you felt sad, blue, or depressed for two weeks or more in a row?	You are treated with less courtesy than other people are.
B_mhqukb_5__bfi2xs_1	B	mhqukb_5	bfi2xs_1	bfi2xs_1	lifetime	Depression	trait	Extraversion	Have you ever had a time in your life when you felt sad, blue, or depressed for two weeks or more in a row?	I am someone who tends to be quiet.
B_mhqukb_5__hvs_1	B	mhqukb_5	hvs_1	hvs_1	lifetime	Depression	food_scarcity	Food insecurity	Have you ever had a time in your life when you felt sad, blue, or depressed for two weeks or more in a row?	Within the past 12 months, we worried whether our food would run out before we got money to buy more.
B_mhqukb_5__gad7_1	B	mhqukb_5	gad7_1	gad7_1	lifetime	Depression	symptom	Generalized anxiety	Have you ever had a time in your life when you felt sad, blue, or depressed for two weeks or more in a row?	Feeling nervous, anxious, or on edge
B_mhqukb_5__sdoh_dms_1	B	mhqukb_5	sdoh_dms_1	sdoh_dms_1	lifetime	Depression	discrimination	Healthcare discrimination	Have you ever had a time in your life when you felt sad, blue, or depressed for two weeks or more in a row?	You are treated with less courtesy than other people.
A_mhqukb_57__asrs_1	A	mhqukb_57	asrs_1	mhqukb_57	lifetime	Subjective wellbeing	frequency_behavior	Adult ADHD	In general, how happy are you?	How often do you have trouble wrapping up the final details of a project, once the challenging parts have been done?
A_mhqukb_57__overallhealth_emotionalproblem7days	A	mhqukb_57	overallhealth_emotionalproblem7days	mhqukb_57	lifetime	Subjective wellbeing	self_rating	Self-rated health	In general, how happy are you?	In the past 7 days, how often have you been bothered by emotional problems such as feeling anxious, depressed, or irritable?
A_mhqukb_57__bmmrs_1	A	mhqukb_57	bmmrs_1	mhqukb_57	lifetime	Subjective wellbeing	self_state	Daily spiritual experience	In general, how happy are you?	I feel God's (or a higher power's) presence
A_mhqukb_57__sdoh_cpss_1	A	mhqukb_57	sdoh_cpss_1	mhqukb_57	lifetime	Subjective wellbeing	stress_frequency	Perceived stress	In general, how happy are you?	In the last month, how often have you been upset because of something that happened unexpectedly?
A_mhqukb_57__gad7_1	A	mhqukb_57	gad7_1	mhqukb_57	lifetime	Subjective wellbeing	symptom	Generalized anxiety	In general, how happy are you?	Feeling nervous, anxious, or on edge
A_mhqukb_57__bfi2xs_1	A	mhqukb_57	bfi2xs_1	mhqukb_57	lifetime	Subjective wellbeing	trait	Extraversion	In general, how happy are you?	I am someone who tends to be quiet.
A_mhqukb_57__asrs_2	A	mhqukb_57	asrs_2	mhqukb_57	lifetime	Subjective wellbeing	frequency_behavior	Adult ADHD	In general, how happy are you?	How often do you have difficulty getting things in order when you have to do a task that requires organization?
A_mhqukb_57__overallhealth_generalmentalhealth	A	mhqukb_57	overallhealth_generalmentalhealth	mhqukb_57	lifetime	Subjective wellbeing	self_rating	Self-rated health	In general, how happy are you?	In general, how would you rate your mental health, including your mood and your ability to think?
A_mhqukb_57__bmmrs_2	A	mhqukb_57	bmmrs_2	mhqukb_57	lifetime	Subjective wellbeing	self_state	Daily spiritual experience	In general, how happy are you?	I find strength and comfort in my religion
A_mhqukb_57__sdoh_cpss_10	A	mhqukb_57	sdoh_cpss_10	mhqukb_57	lifetime	Subjective wellbeing	stress_frequency	Perceived stress	In general, how happy are you?	In the last month, how often have you felt difficulties were piling up so high that you could not overcome them?
B_mhqukb_57__asrs_1	B	mhqukb_57	asrs_1	asrs_1	lifetime	Subjective wellbeing	frequency_behavior	Adult ADHD	In general, how happy are you?	How often do you have trouble wrapping up the final details of a project, once the challenging parts have been done?
B_mhqukb_57__bfi2xs_12	B	mhqukb_57	bfi2xs_12	bfi2xs_12	lifetime	Subjective wellbeing	trait	Agreeableness	In general, how happy are you?	I am someone who assumes the best about people.
B_mhqukb_57__ace_1	B	mhqukb_57	ace_1	ace_1	lifetime	Subjective wellbeing	childhood	Childhood adversity	In general, how happy are you?	During your first 18 years of life, did you live with anyone who was depressed, mentally ill, or suicidal?
B_mhqukb_57__bfi2xs_13	B	mhqukb_57	bfi2xs_13	bfi2xs_13	lifetime	Subjective wellbeing	trait	Conscientiousness	In general, how happy are you?	I am someone who is reliable, can always be counted on.
B_mhqukb_57__bmmrs_1	B	mhqukb_57	bmmrs_1	bmmrs_1	lifetime	Subjective wellbeing	self_state	Daily spiritual experience	In general, how happy are you?	I feel God's (or a higher power's) presence
B_mhqukb_57__phq9_1	B	mhqukb_57	phq9_1	phq9_1	lifetime	Subjective wellbeing	symptom	Depression	In general, how happy are you?	Little interest or pleasure in doing things
B_mhqukb_57__sdoh_eds_1	B	mhqukb_57	sdoh_eds_1	sdoh_eds_1	lifetime	Subjective wellbeing	discrimination	Everyday discrimination	In general, how happy are you?	You are treated with less courtesy than other people are.
B_mhqukb_57__bfi2xs_1	B	mhqukb_57	bfi2xs_1	bfi2xs_1	lifetime	Subjective wellbeing	trait	Extraversion	In general, how happy are you?	I am someone who tends to be quiet.
B_mhqukb_57__hvs_1	B	mhqukb_57	hvs_1	hvs_1	lifetime	Subjective wellbeing	food_scarcity	Food insecurity	In general, how happy are you?	Within the past 12 months, we worried whether our food would run out before we got money to buy more.
B_mhqukb_57__gad7_1	B	mhqukb_57	gad7_1	gad7_1	lifetime	Subjective wellbeing	symptom	Generalized anxiety	In general, how happy are you?	Feeling nervous, anxious, or on edge
A_mhqukb_58__asrs_1	A	mhqukb_58	asrs_1	mhqukb_58	lifetime	Subjective wellbeing	frequency_behavior	Adult ADHD	To what extent do you feel your life to be meaningful?	How often do you have trouble wrapping up the final details of a project, once the challenging parts have been done?
A_mhqukb_58__overallhealth_emotionalproblem7days	A	mhqukb_58	overallhealth_emotionalproblem7days	mhqukb_58	lifetime	Subjective wellbeing	self_rating	Self-rated health	To what extent do you feel your life to be meaningful?	In the past 7 days, how often have you been bothered by emotional problems such as feeling anxious, depressed, or irritable?
A_mhqukb_58__bmmrs_1	A	mhqukb_58	bmmrs_1	mhqukb_58	lifetime	Subjective wellbeing	self_state	Daily spiritual experience	To what extent do you feel your life to be meaningful?	I feel God's (or a higher power's) presence
A_mhqukb_58__sdoh_cpss_1	A	mhqukb_58	sdoh_cpss_1	mhqukb_58	lifetime	Subjective wellbeing	stress_frequency	Perceived stress	To what extent do you feel your life to be meaningful?	In the last month, how often have you been upset because of something that happened unexpectedly?
A_mhqukb_58__gad7_1	A	mhqukb_58	gad7_1	mhqukb_58	lifetime	Subjective wellbeing	symptom	Generalized anxiety	To what extent do you feel your life to be meaningful?	Feeling nervous, anxious, or on edge
A_mhqukb_58__bfi2xs_1	A	mhqukb_58	bfi2xs_1	mhqukb_58	lifetime	Subjective wellbeing	trait	Extraversion	To what extent do you feel your life to be meaningful?	I am someone who tends to be quiet.
A_mhqukb_58__asrs_2	A	mhqukb_58	asrs_2	mhqukb_58	lifetime	Subjective wellbeing	frequency_behavior	Adult ADHD	To what extent do you feel your life to be meaningful?	How often do you have difficulty getting things in order when you have to do a task that requires organization?
A_mhqukb_58__overallhealth_generalmentalhealth	A	mhqukb_58	overallhealth_generalmentalhealth	mhqukb_58	lifetime	Subjective wellbeing	self_rating	Self-rated health	To what extent do you feel your life to be meaningful?	In general, how would you rate your mental health, including your mood and your ability to think?
A_mhqukb_58__bmmrs_2	A	mhqukb_58	bmmrs_2	mhqukb_58	lifetime	Subjective wellbeing	self_state	Daily spiritual experience	To what extent do you feel your life to be meaningful?	I find strength and comfort in my religion
A_mhqukb_58__sdoh_cpss_10	A	mhqukb_58	sdoh_cpss_10	mhqukb_58	lifetime	Subjective wellbeing	stress_frequency	Perceived stress	To what extent do you feel your life to be meaningful?	In the last month, how often have you felt difficulties were piling up so high that you could not overcome them?
B_mhqukb_58__asrs_1	B	mhqukb_58	asrs_1	asrs_1	lifetime	Subjective wellbeing	frequency_behavior	Adult ADHD	To what extent do you feel your life to be meaningful?	How often do you have trouble wrapping up the final details of a project, once the challenging parts have been done?
B_mhqukb_58__bfi2xs_12	B	mhqukb_58	bfi2xs_12	bfi2xs_12	lifetime	Subjective wellbeing	trait	Agreeableness	To what extent do you feel your life to be meaningful?	I am someone who assumes the best about people.
B_mhqukb_58__ace_1	B	mhqukb_58	ace_1	ace_1	lifetime	Subjective wellbeing	childhood	Childhood adversity	To what extent do you feel your life to be meaningful?	During your first 18 years of life, did you live with anyone who was depressed, mentally ill, or suicidal?
B_mhqukb_58__bfi2xs_13	B	mhqukb_58	bfi2xs_13	bfi2xs_13	lifetime	Subjective wellbeing	trait	Conscientiousness	To what extent do you feel your life to be meaningful?	I am someone who is reliable, can always be counted on.
B_mhqukb_58__bmmrs_1	B	mhqukb_58	bmmrs_1	bmmrs_1	lifetime	Subjective wellbeing	self_state	Daily spiritual experience	To what extent do you feel your life to be meaningful?	I feel God's (or a higher power's) presence
B_mhqukb_58__phq9_1	B	mhqukb_58	phq9_1	phq9_1	lifetime	Subjective wellbeing	symptom	Depression	To what extent do you feel your life to be meaningful?	Little interest or pleasure in doing things
B_mhqukb_58__sdoh_eds_1	B	mhqukb_58	sdoh_eds_1	sdoh_eds_1	lifetime	Subjective wellbeing	discrimination	Everyday discrimination	To what extent do you feel your life to be meaningful?	You are treated with less courtesy than other people are.
B_mhqukb_58__bfi2xs_1	B	mhqukb_58	bfi2xs_1	bfi2xs_1	lifetime	Subjective wellbeing	trait	Extraversion	To what extent do you feel your life to be meaningful?	I am someone who tends to be quiet.
B_mhqukb_58__hvs_1	B	mhqukb_58	hvs_1	hvs_1	lifetime	Subjective wellbeing	food_scarcity	Food insecurity	To what extent do you feel your life to be meaningful?	Within the past 12 months, we worried whether our food would run out before we got money to buy more.
B_mhqukb_58__gad7_1	B	mhqukb_58	gad7_1	gad7_1	lifetime	Subjective wellbeing	symptom	Generalized anxiety	To what extent do you feel your life to be meaningful?	Feeling nervous, anxious, or on edge
A_mhqukb_6__asrs_1	A	mhqukb_6	asrs_1	mhqukb_6	lifetime	Depression	frequency_behavior	Adult ADHD	Have you ever had a time in your life lasting two weeks or more when you lost interest in most things like hobbies, work, or activities that usually give you pleasure?	How often do you have trouble wrapping up the final details of a project, once the challenging parts have been done?
A_mhqukb_6__overallhealth_emotionalproblem7days	A	mhqukb_6	overallhealth_emotionalproblem7days	mhqukb_6	lifetime	Depression	self_rating	Self-rated health	Have you ever had a time in your life lasting two weeks or more when you lost interest in most things like hobbies, work, or activities that usually give you pleasure?	In the past 7 days, how often have you been bothered by emotional problems such as feeling anxious, depressed, or irritable?
A_mhqukb_6__bmmrs_1	A	mhqukb_6	bmmrs_1	mhqukb_6	lifetime	Depression	self_state	Daily spiritual experience	Have you ever had a time in your life lasting two weeks or more when you lost interest in most things like hobbies, work, or activities that usually give you pleasure?	I feel God's (or a higher power's) presence
A_mhqukb_6__sdoh_cpss_1	A	mhqukb_6	sdoh_cpss_1	mhqukb_6	lifetime	Depression	stress_frequency	Perceived stress	Have you ever had a time in your life lasting two weeks or more when you lost interest in most things like hobbies, work, or activities that usually give you pleasure?	In the last month, how often have you been upset because of something that happened unexpectedly?
A_mhqukb_6__gad7_1	A	mhqukb_6	gad7_1	mhqukb_6	lifetime	Depression	symptom	Generalized anxiety	Have you ever had a time in your life lasting two weeks or more when you lost interest in most things like hobbies, work, or activities that usually give you pleasure?	Feeling nervous, anxious, or on edge
A_mhqukb_6__bfi2xs_1	A	mhqukb_6	bfi2xs_1	mhqukb_6	lifetime	Depression	trait	Extraversion	Have you ever had a time in your life lasting two weeks or more when you lost interest in most things like hobbies, work, or activities that usually give you pleasure?	I am someone who tends to be quiet.
A_mhqukb_6__asrs_2	A	mhqukb_6	asrs_2	mhqukb_6	lifetime	Depression	frequency_behavior	Adult ADHD	Have you ever had a time in your life lasting two weeks or more when you lost interest in most things like hobbies, work, or activities that usually give you pleasure?	How often do you have difficulty getting things in order when you have to do a task that requires organization?
A_mhqukb_6__overallhealth_generalmentalhealth	A	mhqukb_6	overallhealth_generalmentalhealth	mhqukb_6	lifetime	Depression	self_rating	Self-rated health	Have you ever had a time in your life lasting two weeks or more when you lost interest in most things like hobbies, work, or activities that usually give you pleasure?	In general, how would you rate your mental health, including your mood and your ability to think?
A_mhqukb_6__bmmrs_2	A	mhqukb_6	bmmrs_2	mhqukb_6	lifetime	Depression	self_state	Daily spiritual experience	Have you ever had a time in your life lasting two weeks or more when you lost interest in most things like hobbies, work, or activities that usually give you pleasure?	I find strength and comfort in my religion
A_mhqukb_6__sdoh_cpss_10	A	mhqukb_6	sdoh_cpss_10	mhqukb_6	lifetime	Depression	stress_frequency	Perceived stress	Have you ever had a time in your life lasting two weeks or more when you lost interest in most things like hobbies, work, or activities that usually give you pleasure?	In the last month, how often have you felt difficulties were piling up so high that you could not overcome them?
B_mhqukb_6__asrs_1	B	mhqukb_6	asrs_1	asrs_1	lifetime	Depression	frequency_behavior	Adult ADHD	Have you ever had a time in your life lasting two weeks or more when you lost interest in most things like hobbies, work, or activities that usually give you pleasure?	How often do you have trouble wrapping up the final details of a project, once the challenging parts have been done?
B_mhqukb_6__bfi2xs_12	B	mhqukb_6	bfi2xs_12	bfi2xs_12	lifetime	Depression	trait	Agreeableness	Have you ever had a time in your life lasting two weeks or more when you lost interest in most things like hobbies, work, or activities that usually give you pleasure?	I am someone who assumes the best about people.
B_mhqukb_6__ace_1	B	mhqukb_6	ace_1	ace_1	lifetime	Depression	childhood	Childhood adversity	Have you ever had a time in your life lasting two weeks or more when you lost interest in most things like hobbies, work, or activities that usually give you pleasure?	During your first 18 years of life, did you live with anyone who was depressed, mentally ill, or suicidal?
B_mhqukb_6__bfi2xs_13	B	mhqukb_6	bfi2xs_13	bfi2xs_13	lifetime	Depression	trait	Conscientiousness	Have you ever had a time in your life lasting two weeks or more when you lost interest in most things like hobbies, work, or activities that usually give you pleasure?	I am someone who is reliable, can always be counted on.
B_mhqukb_6__bmmrs_1	B	mhqukb_6	bmmrs_1	bmmrs_1	lifetime	Depression	self_state	Daily spiritual experience	Have you ever had a time in your life lasting two weeks or more when you lost interest in most things like hobbies, work, or activities that usually give you pleasure?	I feel God's (or a higher power's) presence
B_mhqukb_6__sdoh_eds_1	B	mhqukb_6	sdoh_eds_1	sdoh_eds_1	lifetime	Depression	discrimination	Everyday discrimination	Have you ever had a time in your life lasting two weeks or more when you lost interest in most things like hobbies, work, or activities that usually give you pleasure?	You are treated with less courtesy than other people are.
B_mhqukb_6__bfi2xs_1	B	mhqukb_6	bfi2xs_1	bfi2xs_1	lifetime	Depression	trait	Extraversion	Have you ever had a time in your life lasting two weeks or more when you lost interest in most things like hobbies, work, or activities that usually give you pleasure?	I am someone who tends to be quiet.
B_mhqukb_6__hvs_1	B	mhqukb_6	hvs_1	hvs_1	lifetime	Depression	food_scarcity	Food insecurity	Have you ever had a time in your life lasting two weeks or more when you lost interest in most things like hobbies, work, or activities that usually give you pleasure?	Within the past 12 months, we worried whether our food would run out before we got money to buy more.
B_mhqukb_6__gad7_1	B	mhqukb_6	gad7_1	gad7_1	lifetime	Depression	symptom	Generalized anxiety	Have you ever had a time in your life lasting two weeks or more when you lost interest in most things like hobbies, work, or activities that usually give you pleasure?	Feeling nervous, anxious, or on edge
B_mhqukb_6__sdoh_dms_1	B	mhqukb_6	sdoh_dms_1	sdoh_dms_1	lifetime	Depression	discrimination	Healthcare discrimination	Have you ever had a time in your life lasting two weeks or more when you lost interest in most things like hobbies, work, or activities that usually give you pleasure?	You are treated with less courtesy than other people.
A_phq9_1__asrs_1	A	phq9_1	asrs_1	phq9_1	symptom	Depression	frequency_behavior	Adult ADHD	Little interest or pleasure in doing things	How often do you have trouble wrapping up the final details of a project, once the challenging parts have been done?
A_phq9_1__alcohol_alcoholparticipant	A	phq9_1	alcohol_alcoholparticipant	phq9_1	symptom	Depression	lifetime	Substance use	Little interest or pleasure in doing things	In your entire life, have you had at least 1 drink of any kind of alcohol, not counting small tastes or sips? (By a "drink," we mean a can or bottle of beer, a glass of wine or a wine cooler, a shot of liquor, or a mixed drink with liquor in it.)
A_phq9_1__overallhealth_emotionalproblem7days	A	phq9_1	overallhealth_emotionalproblem7days	phq9_1	symptom	Depression	self_rating	Self-rated health	Little interest or pleasure in doing things	In the past 7 days, how often have you been bothered by emotional problems such as feeling anxious, depressed, or irritable?
A_phq9_1__bmmrs_1	A	phq9_1	bmmrs_1	phq9_1	symptom	Depression	self_state	Daily spiritual experience	Little interest or pleasure in doing things	I feel God's (or a higher power's) presence
A_phq9_1__sdoh_cpss_1	A	phq9_1	sdoh_cpss_1	phq9_1	symptom	Depression	stress_frequency	Perceived stress	Little interest or pleasure in doing things	In the last month, how often have you been upset because of something that happened unexpectedly?
A_phq9_1__bfi2xs_1	A	phq9_1	bfi2xs_1	phq9_1	symptom	Depression	trait	Extraversion	Little interest or pleasure in doing things	I am someone who tends to be quiet.
A_phq9_1__asrs_2	A	phq9_1	asrs_2	phq9_1	symptom	Depression	frequency_behavior	Adult ADHD	Little interest or pleasure in doing things	How often do you have difficulty getting things in order when you have to do a task that requires organization?
A_phq9_1__cidi5_16	A	phq9_1	cidi5_16	phq9_1	symptom	Depression	lifetime	Panic & phobia	Little interest or pleasure in doing things	With this definition in mind, did you ever in your life have a panic attack?
A_phq9_1__overallhealth_generalmentalhealth	A	phq9_1	overallhealth_generalmentalhealth	phq9_1	symptom	Depression	self_rating	Self-rated health	Little interest or pleasure in doing things	In general, how would you rate your mental health, including your mood and your ability to think?
A_phq9_1__bmmrs_2	A	phq9_1	bmmrs_2	phq9_1	symptom	Depression	self_state	Daily spiritual experience	Little interest or pleasure in doing things	I find strength and comfort in my religion
B_phq9_1__asrs_1	B	phq9_1	asrs_1	asrs_1	symptom	Depression	frequency_behavior	Adult ADHD	Little interest or pleasure in doing things	How often do you have trouble wrapping up the final details of a project, once the challenging parts have been done?
B_phq9_1__bfi2xs_12	B	phq9_1	bfi2xs_12	bfi2xs_12	symptom	Depression	trait	Agreeableness	Little interest or pleasure in doing things	I am someone who assumes the best about people.
B_phq9_1__cidi5_25	B	phq9_1	cidi5_25	cidi5_25	symptom	Depression	lifetime	Body-focused repetitive behavior	Little interest or pleasure in doing things	Have you ever been unable to stop picking at your skin?
B_phq9_1__ace_1	B	phq9_1	ace_1	ace_1	symptom	Depression	childhood	Childhood adversity	Little interest or pleasure in doing things	During your first 18 years of life, did you live with anyone who was depressed, mentally ill, or suicidal?
B_phq9_1__bfi2xs_13	B	phq9_1	bfi2xs_13	bfi2xs_13	symptom	Depression	trait	Conscientiousness	Little interest or pleasure in doing things	I am someone who is reliable, can always be counted on.
B_phq9_1__bmmrs_1	B	phq9_1	bmmrs_1	bmmrs_1	symptom	Depression	self_state	Daily spiritual experience	Little interest or pleasure in doing things	I feel God's (or a higher power's) presence
B_phq9_1__sdoh_eds_1	B	phq9_1	sdoh_eds_1	sdoh_eds_1	symptom	Depression	discrimination	Everyday discrimination	Little interest or pleasure in doing things	You are treated with less courtesy than other people are.
B_phq9_1__bfi2xs_1	B	phq9_1	bfi2xs_1	bfi2xs_1	symptom	Depression	trait	Extraversion	Little interest or pleasure in doing things	I am someone who tends to be quiet.
B_phq9_1__hvs_1	B	phq9_1	hvs_1	hvs_1	symptom	Depression	food_scarcity	Food insecurity	Little interest or pleasure in doing things	Within the past 12 months, we worried whether our food would run out before we got money to buy more.
B_phq9_1__worryanxiety	B	phq9_1	worryanxiety	worryanxiety	symptom	Depression	lifetime	Generalized anxiety	Little interest or pleasure in doing things	In your life, was there a period of 6 months or longer when you had problems with worry and anxiety?
A_phq9_2__asrs_1	A	phq9_2	asrs_1	phq9_2	symptom	Depression	frequency_behavior	Adult ADHD	Feeling down, depressed, or hopeless	How often do you have trouble wrapping up the final details of a project, once the challenging parts have been done?
A_phq9_2__alcohol_alcoholparticipant	A	phq9_2	alcohol_alcoholparticipant	phq9_2	symptom	Depression	lifetime	Substance use	Feeling down, depressed, or hopeless	In your entire life, have you had at least 1 drink of any kind of alcohol, not counting small tastes or sips? (By a "drink," we mean a can or bottle of beer, a glass of wine or a wine cooler, a shot of liquor, or a mixed drink with liquor in it.)
A_phq9_2__overallhealth_emotionalproblem7days	A	phq9_2	overallhealth_emotionalproblem7days	phq9_2	symptom	Depression	self_rating	Self-rated health	Feeling down, depressed, or hopeless	In the past 7 days, how often have you been bothered by emotional problems such as feeling anxious, depressed, or irritable?
A_phq9_2__bmmrs_1	A	phq9_2	bmmrs_1	phq9_2	symptom	Depression	self_state	Daily spiritual experience	Feeling down, depressed, or hopeless	I feel God's (or a higher power's) presence
A_phq9_2__sdoh_cpss_1	A	phq9_2	sdoh_cpss_1	phq9_2	symptom	Depression	stress_frequency	Perceived stress	Feeling down, depressed, or hopeless	In the last month, how often have you been upset because of something that happened unexpectedly?
A_phq9_2__bfi2xs_1	A	phq9_2	bfi2xs_1	phq9_2	symptom	Depression	trait	Extraversion	Feeling down, depressed, or hopeless	I am someone who tends to be quiet.
A_phq9_2__asrs_2	A	phq9_2	asrs_2	phq9_2	symptom	Depression	frequency_behavior	Adult ADHD	Feeling down, depressed, or hopeless	How often do you have difficulty getting things in order when you have to do a task that requires organization?
A_phq9_2__cidi5_16	A	phq9_2	cidi5_16	phq9_2	symptom	Depression	lifetime	Panic & phobia	Feeling down, depressed, or hopeless	With this definition in mind, did you ever in your life have a panic attack?
A_phq9_2__overallhealth_generalmentalhealth	A	phq9_2	overallhealth_generalmentalhealth	phq9_2	symptom	Depression	self_rating	Self-rated health	Feeling down, depressed, or hopeless	In general, how would you rate your mental health, including your mood and your ability to think?
A_phq9_2__bmmrs_2	A	phq9_2	bmmrs_2	phq9_2	symptom	Depression	self_state	Daily spiritual experience	Feeling down, depressed, or hopeless	I find strength and comfort in my religion
B_phq9_2__asrs_1	B	phq9_2	asrs_1	asrs_1	symptom	Depression	frequency_behavior	Adult ADHD	Feeling down, depressed, or hopeless	How often do you have trouble wrapping up the final details of a project, once the challenging parts have been done?
B_phq9_2__bfi2xs_12	B	phq9_2	bfi2xs_12	bfi2xs_12	symptom	Depression	trait	Agreeableness	Feeling down, depressed, or hopeless	I am someone who assumes the best about people.
B_phq9_2__cidi5_25	B	phq9_2	cidi5_25	cidi5_25	symptom	Depression	lifetime	Body-focused repetitive behavior	Feeling down, depressed, or hopeless	Have you ever been unable to stop picking at your skin?
B_phq9_2__ace_1	B	phq9_2	ace_1	ace_1	symptom	Depression	childhood	Childhood adversity	Feeling down, depressed, or hopeless	During your first 18 years of life, did you live with anyone who was depressed, mentally ill, or suicidal?
B_phq9_2__bfi2xs_13	B	phq9_2	bfi2xs_13	bfi2xs_13	symptom	Depression	trait	Conscientiousness	Feeling down, depressed, or hopeless	I am someone who is reliable, can always be counted on.
B_phq9_2__bmmrs_1	B	phq9_2	bmmrs_1	bmmrs_1	symptom	Depression	self_state	Daily spiritual experience	Feeling down, depressed, or hopeless	I feel God's (or a higher power's) presence
B_phq9_2__sdoh_eds_1	B	phq9_2	sdoh_eds_1	sdoh_eds_1	symptom	Depression	discrimination	Everyday discrimination	Feeling down, depressed, or hopeless	You are treated with less courtesy than other people are.
B_phq9_2__bfi2xs_1	B	phq9_2	bfi2xs_1	bfi2xs_1	symptom	Depression	trait	Extraversion	Feeling down, depressed, or hopeless	I am someone who tends to be quiet.
B_phq9_2__hvs_1	B	phq9_2	hvs_1	hvs_1	symptom	Depression	food_scarcity	Food insecurity	Feeling down, depressed, or hopeless	Within the past 12 months, we worried whether our food would run out before we got money to buy more.
B_phq9_2__worryanxiety	B	phq9_2	worryanxiety	worryanxiety	symptom	Depression	lifetime	Generalized anxiety	Feeling down, depressed, or hopeless	In your life, was there a period of 6 months or longer when you had problems with worry and anxiety?
A_phq9_3__asrs_1	A	phq9_3	asrs_1	phq9_3	symptom	Depression	frequency_behavior	Adult ADHD	Trouble falling or staying asleep, or sleeping too much	How often do you have trouble wrapping up the final details of a project, once the challenging parts have been done?
A_phq9_3__alcohol_alcoholparticipant	A	phq9_3	alcohol_alcoholparticipant	phq9_3	symptom	Depression	lifetime	Substance use	Trouble falling or staying asleep, or sleeping too much	In your entire life, have you had at least 1 drink of any kind of alcohol, not counting small tastes or sips? (By a "drink," we mean a can or bottle of beer, a glass of wine or a wine cooler, a shot of liquor, or a mixed drink with liquor in it.)
A_phq9_3__overallhealth_emotionalproblem7days	A	phq9_3	overallhealth_emotionalproblem7days	phq9_3	symptom	Depression	self_rating	Self-rated health	Trouble falling or staying asleep, or sleeping too much	In the past 7 days, how often have you been bothered by emotional problems such as feeling anxious, depressed, or irritable?
A_phq9_3__bmmrs_1	A	phq9_3	bmmrs_1	phq9_3	symptom	Depression	self_state	Daily spiritual experience	Trouble falling or staying asleep, or sleeping too much	I feel God's (or a higher power's) presence
A_phq9_3__sdoh_cpss_1	A	phq9_3	sdoh_cpss_1	phq9_3	symptom	Depression	stress_frequency	Perceived stress	Trouble falling or staying asleep, or sleeping too much	In the last month, how often have you been upset because of something that happened unexpectedly?
A_phq9_3__bfi2xs_1	A	phq9_3	bfi2xs_1	phq9_3	symptom	Depression	trait	Extraversion	Trouble falling or staying asleep, or sleeping too much	I am someone who tends to be quiet.
A_phq9_3__asrs_2	A	phq9_3	asrs_2	phq9_3	symptom	Depression	frequency_behavior	Adult ADHD	Trouble falling or staying asleep, or sleeping too much	How often do you have difficulty getting things in order when you have to do a task that requires organization?
A_phq9_3__cidi5_16	A	phq9_3	cidi5_16	phq9_3	symptom	Depression	lifetime	Panic & phobia	Trouble falling or staying asleep, or sleeping too much	With this definition in mind, did you ever in your life have a panic attack?
A_phq9_3__overallhealth_generalmentalhealth	A	phq9_3	overallhealth_generalmentalhealth	phq9_3	symptom	Depression	self_rating	Self-rated health	Trouble falling or staying asleep, or sleeping too much	In general, how would you rate your mental health, including your mood and your ability to think?
A_phq9_3__bmmrs_2	A	phq9_3	bmmrs_2	phq9_3	symptom	Depression	self_state	Daily spiritual experience	Trouble falling or staying asleep, or sleeping too much	I find strength and comfort in my religion
B_phq9_3__asrs_1	B	phq9_3	asrs_1	asrs_1	symptom	Depression	frequency_behavior	Adult ADHD	Trouble falling or staying asleep, or sleeping too much	How often do you have trouble wrapping up the final details of a project, once the challenging parts have been done?
B_phq9_3__bfi2xs_12	B	phq9_3	bfi2xs_12	bfi2xs_12	symptom	Depression	trait	Agreeableness	Trouble falling or staying asleep, or sleeping too much	I am someone who assumes the best about people.
B_phq9_3__cidi5_25	B	phq9_3	cidi5_25	cidi5_25	symptom	Depression	lifetime	Body-focused repetitive behavior	Trouble falling or staying asleep, or sleeping too much	Have you ever been unable to stop picking at your skin?
B_phq9_3__ace_1	B	phq9_3	ace_1	ace_1	symptom	Depression	childhood	Childhood adversity	Trouble falling or staying asleep, or sleeping too much	During your first 18 years of life, did you live with anyone who was depressed, mentally ill, or suicidal?
B_phq9_3__bfi2xs_13	B	phq9_3	bfi2xs_13	bfi2xs_13	symptom	Depression	trait	Conscientiousness	Trouble falling or staying asleep, or sleeping too much	I am someone who is reliable, can always be counted on.
B_phq9_3__bmmrs_1	B	phq9_3	bmmrs_1	bmmrs_1	symptom	Depression	self_state	Daily spiritual experience	Trouble falling or staying asleep, or sleeping too much	I feel God's (or a higher power's) presence
B_phq9_3__sdoh_eds_1	B	phq9_3	sdoh_eds_1	sdoh_eds_1	symptom	Depression	discrimination	Everyday discrimination	Trouble falling or staying asleep, or sleeping too much	You are treated with less courtesy than other people are.
B_phq9_3__bfi2xs_1	B	phq9_3	bfi2xs_1	bfi2xs_1	symptom	Depression	trait	Extraversion	Trouble falling or staying asleep, or sleeping too much	I am someone who tends to be quiet.
B_phq9_3__hvs_1	B	phq9_3	hvs_1	hvs_1	symptom	Depression	food_scarcity	Food insecurity	Trouble falling or staying asleep, or sleeping too much	Within the past 12 months, we worried whether our food would run out before we got money to buy more.
B_phq9_3__worryanxiety	B	phq9_3	worryanxiety	worryanxiety	symptom	Depression	lifetime	Generalized anxiety	Trouble falling or staying asleep, or sleeping too much	In your life, was there a period of 6 months or longer when you had problems with worry and anxiety?
A_phq9_4__asrs_1	A	phq9_4	asrs_1	phq9_4	symptom	Depression	frequency_behavior	Adult ADHD	Feeling tired or having little energy	How often do you have trouble wrapping up the final details of a project, once the challenging parts have been done?
A_phq9_4__alcohol_alcoholparticipant	A	phq9_4	alcohol_alcoholparticipant	phq9_4	symptom	Depression	lifetime	Substance use	Feeling tired or having little energy	In your entire life, have you had at least 1 drink of any kind of alcohol, not counting small tastes or sips? (By a "drink," we mean a can or bottle of beer, a glass of wine or a wine cooler, a shot of liquor, or a mixed drink with liquor in it.)
A_phq9_4__overallhealth_emotionalproblem7days	A	phq9_4	overallhealth_emotionalproblem7days	phq9_4	symptom	Depression	self_rating	Self-rated health	Feeling tired or having little energy	In the past 7 days, how often have you been bothered by emotional problems such as feeling anxious, depressed, or irritable?
A_phq9_4__bmmrs_1	A	phq9_4	bmmrs_1	phq9_4	symptom	Depression	self_state	Daily spiritual experience	Feeling tired or having little energy	I feel God's (or a higher power's) presence
A_phq9_4__sdoh_cpss_1	A	phq9_4	sdoh_cpss_1	phq9_4	symptom	Depression	stress_frequency	Perceived stress	Feeling tired or having little energy	In the last month, how often have you been upset because of something that happened unexpectedly?
A_phq9_4__bfi2xs_1	A	phq9_4	bfi2xs_1	phq9_4	symptom	Depression	trait	Extraversion	Feeling tired or having little energy	I am someone who tends to be quiet.
A_phq9_4__asrs_2	A	phq9_4	asrs_2	phq9_4	symptom	Depression	frequency_behavior	Adult ADHD	Feeling tired or having little energy	How often do you have difficulty getting things in order when you have to do a task that requires organization?
A_phq9_4__cidi5_16	A	phq9_4	cidi5_16	phq9_4	symptom	Depression	lifetime	Panic & phobia	Feeling tired or having little energy	With this definition in mind, did you ever in your life have a panic attack?
A_phq9_4__overallhealth_generalmentalhealth	A	phq9_4	overallhealth_generalmentalhealth	phq9_4	symptom	Depression	self_rating	Self-rated health	Feeling tired or having little energy	In general, how would you rate your mental health, including your mood and your ability to think?
A_phq9_4__bmmrs_2	A	phq9_4	bmmrs_2	phq9_4	symptom	Depression	self_state	Daily spiritual experience	Feeling tired or having little energy	I find strength and comfort in my religion
B_phq9_4__asrs_1	B	phq9_4	asrs_1	asrs_1	symptom	Depression	frequency_behavior	Adult ADHD	Feeling tired or having little energy	How often do you have trouble wrapping up the final details of a project, once the challenging parts have been done?
B_phq9_4__bfi2xs_12	B	phq9_4	bfi2xs_12	bfi2xs_12	symptom	Depression	trait	Agreeableness	Feeling tired or having little energy	I am someone who assumes the best about people.
B_phq9_4__cidi5_25	B	phq9_4	cidi5_25	cidi5_25	symptom	Depression	lifetime	Body-focused repetitive behavior	Feeling tired or having little energy	Have you ever been unable to stop picking at your skin?
B_phq9_4__ace_1	B	phq9_4	ace_1	ace_1	symptom	Depression	childhood	Childhood adversity	Feeling tired or having little energy	During your first 18 years of life, did you live with anyone who was depressed, mentally ill, or suicidal?
B_phq9_4__bfi2xs_13	B	phq9_4	bfi2xs_13	bfi2xs_13	symptom	Depression	trait	Conscientiousness	Feeling tired or having little energy	I am someone who is reliable, can always be counted on.
B_phq9_4__bmmrs_1	B	phq9_4	bmmrs_1	bmmrs_1	symptom	Depression	self_state	Daily spiritual experience	Feeling tired or having little energy	I feel God's (or a higher power's) presence
B_phq9_4__sdoh_eds_1	B	phq9_4	sdoh_eds_1	sdoh_eds_1	symptom	Depression	discrimination	Everyday discrimination	Feeling tired or having little energy	You are treated with less courtesy than other people are.
B_phq9_4__bfi2xs_1	B	phq9_4	bfi2xs_1	bfi2xs_1	symptom	Depression	trait	Extraversion	Feeling tired or having little energy	I am someone who tends to be quiet.
B_phq9_4__hvs_1	B	phq9_4	hvs_1	hvs_1	symptom	Depression	food_scarcity	Food insecurity	Feeling tired or having little energy	Within the past 12 months, we worried whether our food would run out before we got money to buy more.
B_phq9_4__worryanxiety	B	phq9_4	worryanxiety	worryanxiety	symptom	Depression	lifetime	Generalized anxiety	Feeling tired or having little energy	In your life, was there a period of 6 months or longer when you had problems with worry and anxiety?
A_phq9_5__asrs_1	A	phq9_5	asrs_1	phq9_5	symptom	Depression	frequency_behavior	Adult ADHD	Poor appetite or overeating	How often do you have trouble wrapping up the final details of a project, once the challenging parts have been done?
A_phq9_5__alcohol_alcoholparticipant	A	phq9_5	alcohol_alcoholparticipant	phq9_5	symptom	Depression	lifetime	Substance use	Poor appetite or overeating	In your entire life, have you had at least 1 drink of any kind of alcohol, not counting small tastes or sips? (By a "drink," we mean a can or bottle of beer, a glass of wine or a wine cooler, a shot of liquor, or a mixed drink with liquor in it.)
A_phq9_5__overallhealth_emotionalproblem7days	A	phq9_5	overallhealth_emotionalproblem7days	phq9_5	symptom	Depression	self_rating	Self-rated health	Poor appetite or overeating	In the past 7 days, how often have you been bothered by emotional problems such as feeling anxious, depressed, or irritable?
A_phq9_5__bmmrs_1	A	phq9_5	bmmrs_1	phq9_5	symptom	Depression	self_state	Daily spiritual experience	Poor appetite or overeating	I feel God's (or a higher power's) presence
A_phq9_5__sdoh_cpss_1	A	phq9_5	sdoh_cpss_1	phq9_5	symptom	Depression	stress_frequency	Perceived stress	Poor appetite or overeating	In the last month, how often have you been upset because of something that happened unexpectedly?
A_phq9_5__bfi2xs_1	A	phq9_5	bfi2xs_1	phq9_5	symptom	Depression	trait	Extraversion	Poor appetite or overeating	I am someone who tends to be quiet.
A_phq9_5__asrs_2	A	phq9_5	asrs_2	phq9_5	symptom	Depression	frequency_behavior	Adult ADHD	Poor appetite or overeating	How often do you have difficulty getting things in order when you have to do a task that requires organization?
A_phq9_5__cidi5_16	A	phq9_5	cidi5_16	phq9_5	symptom	Depression	lifetime	Panic & phobia	Poor appetite or overeating	With this definition in mind, did you ever in your life have a panic attack?
A_phq9_5__overallhealth_generalmentalhealth	A	phq9_5	overallhealth_generalmentalhealth	phq9_5	symptom	Depression	self_rating	Self-rated health	Poor appetite or overeating	In general, how would you rate your mental health, including your mood and your ability to think?
A_phq9_5__bmmrs_2	A	phq9_5	bmmrs_2	phq9_5	symptom	Depression	self_state	Daily spiritual experience	Poor appetite or overeating	I find strength and comfort in my religion
B_phq9_5__asrs_1	B	phq9_5	asrs_1	asrs_1	symptom	Depression	frequency_behavior	Adult ADHD	Poor appetite or overeating	How often do you have trouble wrapping up the final details of a project, once the challenging parts have been done?
B_phq9_5__bfi2xs_12	B	phq9_5	bfi2xs_12	bfi2xs_12	symptom	Depression	trait	Agreeableness	Poor appetite or overeating	I am someone who assumes the best about people.
B_phq9_5__cidi5_25	B	phq9_5	cidi5_25	cidi5_25	symptom	Depression	lifetime	Body-focused repetitive behavior	Poor appetite or overeating	Have you ever been unable to stop picking at your skin?
B_phq9_5__ace_1	B	phq9_5	ace_1	ace_1	symptom	Depression	childhood	Childhood adversity	Poor appetite or overeating	During your first 18 years of life, did you live with anyone who was depressed, mentally ill, or suicidal?
B_phq9_5__bfi2xs_13	B	phq9_5	bfi2xs_13	bfi2xs_13	symptom	Depression	trait	Conscientiousness	Poor appetite or overeating	I am someone who is reliable, can always be counted on.
B_phq9_5__bmmrs_1	B	phq9_5	bmmrs_1	bmmrs_1	symptom	Depression	self_state	Daily spiritual experience	Poor appetite or overeating	I feel God's (or a higher power's) presence
B_phq9_5__sdoh_eds_1	B	phq9_5	sdoh_eds_1	sdoh_eds_1	symptom	Depression	discrimination	Everyday discrimination	Poor appetite or overeating	You are treated with less courtesy than other people are.
B_phq9_5__bfi2xs_1	B	phq9_5	bfi2xs_1	bfi2xs_1	symptom	Depression	trait	Extraversion	Poor appetite or overeating	I am someone who tends to be quiet.
B_phq9_5__hvs_1	B	phq9_5	hvs_1	hvs_1	symptom	Depression	food_scarcity	Food insecurity	Poor appetite or overeating	Within the past 12 months, we worried whether our food would run out before we got money to buy more.
B_phq9_5__worryanxiety	B	phq9_5	worryanxiety	worryanxiety	symptom	Depression	lifetime	Generalized anxiety	Poor appetite or overeating	In your life, was there a period of 6 months or longer when you had problems with worry and anxiety?
A_phq9_6__asrs_1	A	phq9_6	asrs_1	phq9_6	symptom	Depression	frequency_behavior	Adult ADHD	Feeling bad about yourself or that you are a failure or have let yourself or your family down	How often do you have trouble wrapping up the final details of a project, once the challenging parts have been done?
A_phq9_6__alcohol_alcoholparticipant	A	phq9_6	alcohol_alcoholparticipant	phq9_6	symptom	Depression	lifetime	Substance use	Feeling bad about yourself or that you are a failure or have let yourself or your family down	In your entire life, have you had at least 1 drink of any kind of alcohol, not counting small tastes or sips? (By a "drink," we mean a can or bottle of beer, a glass of wine or a wine cooler, a shot of liquor, or a mixed drink with liquor in it.)
A_phq9_6__overallhealth_emotionalproblem7days	A	phq9_6	overallhealth_emotionalproblem7days	phq9_6	symptom	Depression	self_rating	Self-rated health	Feeling bad about yourself or that you are a failure or have let yourself or your family down	In the past 7 days, how often have you been bothered by emotional problems such as feeling anxious, depressed, or irritable?
A_phq9_6__bmmrs_1	A	phq9_6	bmmrs_1	phq9_6	symptom	Depression	self_state	Daily spiritual experience	Feeling bad about yourself or that you are a failure or have let yourself or your family down	I feel God's (or a higher power's) presence
A_phq9_6__sdoh_cpss_1	A	phq9_6	sdoh_cpss_1	phq9_6	symptom	Depression	stress_frequency	Perceived stress	Feeling bad about yourself or that you are a failure or have let yourself or your family down	In the last month, how often have you been upset because of something that happened unexpectedly?
A_phq9_6__bfi2xs_1	A	phq9_6	bfi2xs_1	phq9_6	symptom	Depression	trait	Extraversion	Feeling bad about yourself or that you are a failure or have let yourself or your family down	I am someone who tends to be quiet.
A_phq9_6__asrs_2	A	phq9_6	asrs_2	phq9_6	symptom	Depression	frequency_behavior	Adult ADHD	Feeling bad about yourself or that you are a failure or have let yourself or your family down	How often do you have difficulty getting things in order when you have to do a task that requires organization?
A_phq9_6__cidi5_16	A	phq9_6	cidi5_16	phq9_6	symptom	Depression	lifetime	Panic & phobia	Feeling bad about yourself or that you are a failure or have let yourself or your family down	With this definition in mind, did you ever in your life have a panic attack?
A_phq9_6__overallhealth_generalmentalhealth	A	phq9_6	overallhealth_generalmentalhealth	phq9_6	symptom	Depression	self_rating	Self-rated health	Feeling bad about yourself or that you are a failure or have let yourself or your family down	In general, how would you rate your mental health, including your mood and your ability to think?
A_phq9_6__bmmrs_2	A	phq9_6	bmmrs_2	phq9_6	symptom	Depression	self_state	Daily spiritual experience	Feeling bad about yourself or that you are a failure or have let yourself or your family down	I find strength and comfort in my religion
B_phq9_6__asrs_1	B	phq9_6	asrs_1	asrs_1	symptom	Depression	frequency_behavior	Adult ADHD	Feeling bad about yourself or that you are a failure or have let yourself or your family down	How often do you have trouble wrapping up the final details of a project, once the challenging parts have been done?
B_phq9_6__bfi2xs_12	B	phq9_6	bfi2xs_12	bfi2xs_12	symptom	Depression	trait	Agreeableness	Feeling bad about yourself or that you are a failure or have let yourself or your family down	I am someone who assumes the best about people.
B_phq9_6__cidi5_25	B	phq9_6	cidi5_25	cidi5_25	symptom	Depression	lifetime	Body-focused repetitive behavior	Feeling bad about yourself or that you are a failure or have let yourself or your family down	Have you ever been unable to stop picking at your skin?
B_phq9_6__ace_1	B	phq9_6	ace_1	ace_1	symptom	Depression	childhood	Childhood adversity	Feeling bad about yourself or that you are a failure or have let yourself or your family down	During your first 18 years of life, did you live with anyone who was depressed, mentally ill, or suicidal?
B_phq9_6__bfi2xs_13	B	phq9_6	bfi2xs_13	bfi2xs_13	symptom	Depression	trait	Conscientiousness	Feeling bad about yourself or that you are a failure or have let yourself or your family down	I am someone who is reliable, can always be counted on.
B_phq9_6__bmmrs_1	B	phq9_6	bmmrs_1	bmmrs_1	symptom	Depression	self_state	Daily spiritual experience	Feeling bad about yourself or that you are a failure or have let yourself or your family down	I feel God's (or a higher power's) presence
B_phq9_6__sdoh_eds_1	B	phq9_6	sdoh_eds_1	sdoh_eds_1	symptom	Depression	discrimination	Everyday discrimination	Feeling bad about yourself or that you are a failure or have let yourself or your family down	You are treated with less courtesy than other people are.
B_phq9_6__bfi2xs_1	B	phq9_6	bfi2xs_1	bfi2xs_1	symptom	Depression	trait	Extraversion	Feeling bad about yourself or that you are a failure or have let yourself or your family down	I am someone who tends to be quiet.
B_phq9_6__hvs_1	B	phq9_6	hvs_1	hvs_1	symptom	Depression	food_scarcity	Food insecurity	Feeling bad about yourself or that you are a failure or have let yourself or your family down	Within the past 12 months, we worried whether our food would run out before we got money to buy more.
B_phq9_6__worryanxiety	B	phq9_6	worryanxiety	worryanxiety	symptom	Depression	lifetime	Generalized anxiety	Feeling bad about yourself or that you are a failure or have let yourself or your family down	In your life, was there a period of 6 months or longer when you had problems with worry and anxiety?
A_phq9_7__asrs_1	A	phq9_7	asrs_1	phq9_7	symptom	Depression	frequency_behavior	Adult ADHD	Trouble concentrating on things, such as reading the newspaper or watching television	How often do you have trouble wrapping up the final details of a project, once the challenging parts have been done?
A_phq9_7__alcohol_alcoholparticipant	A	phq9_7	alcohol_alcoholparticipant	phq9_7	symptom	Depression	lifetime	Substance use	Trouble concentrating on things, such as reading the newspaper or watching television	In your entire life, have you had at least 1 drink of any kind of alcohol, not counting small tastes or sips? (By a "drink," we mean a can or bottle of beer, a glass of wine or a wine cooler, a shot of liquor, or a mixed drink with liquor in it.)
A_phq9_7__overallhealth_emotionalproblem7days	A	phq9_7	overallhealth_emotionalproblem7days	phq9_7	symptom	Depression	self_rating	Self-rated health	Trouble concentrating on things, such as reading the newspaper or watching television	In the past 7 days, how often have you been bothered by emotional problems such as feeling anxious, depressed, or irritable?
A_phq9_7__bmmrs_1	A	phq9_7	bmmrs_1	phq9_7	symptom	Depression	self_state	Daily spiritual experience	Trouble concentrating on things, such as reading the newspaper or watching television	I feel God's (or a higher power's) presence
A_phq9_7__sdoh_cpss_1	A	phq9_7	sdoh_cpss_1	phq9_7	symptom	Depression	stress_frequency	Perceived stress	Trouble concentrating on things, such as reading the newspaper or watching television	In the last month, how often have you been upset because of something that happened unexpectedly?
A_phq9_7__bfi2xs_1	A	phq9_7	bfi2xs_1	phq9_7	symptom	Depression	trait	Extraversion	Trouble concentrating on things, such as reading the newspaper or watching television	I am someone who tends to be quiet.
A_phq9_7__asrs_2	A	phq9_7	asrs_2	phq9_7	symptom	Depression	frequency_behavior	Adult ADHD	Trouble concentrating on things, such as reading the newspaper or watching television	How often do you have difficulty getting things in order when you have to do a task that requires organization?
A_phq9_7__cidi5_16	A	phq9_7	cidi5_16	phq9_7	symptom	Depression	lifetime	Panic & phobia	Trouble concentrating on things, such as reading the newspaper or watching television	With this definition in mind, did you ever in your life have a panic attack?
A_phq9_7__overallhealth_generalmentalhealth	A	phq9_7	overallhealth_generalmentalhealth	phq9_7	symptom	Depression	self_rating	Self-rated health	Trouble concentrating on things, such as reading the newspaper or watching television	In general, how would you rate your mental health, including your mood and your ability to think?
A_phq9_7__bmmrs_2	A	phq9_7	bmmrs_2	phq9_7	symptom	Depression	self_state	Daily spiritual experience	Trouble concentrating on things, such as reading the newspaper or watching television	I find strength and comfort in my religion
B_phq9_7__asrs_1	B	phq9_7	asrs_1	asrs_1	symptom	Depression	frequency_behavior	Adult ADHD	Trouble concentrating on things, such as reading the newspaper or watching television	How often do you have trouble wrapping up the final details of a project, once the challenging parts have been done?
B_phq9_7__bfi2xs_12	B	phq9_7	bfi2xs_12	bfi2xs_12	symptom	Depression	trait	Agreeableness	Trouble concentrating on things, such as reading the newspaper or watching television	I am someone who assumes the best about people.
B_phq9_7__cidi5_25	B	phq9_7	cidi5_25	cidi5_25	symptom	Depression	lifetime	Body-focused repetitive behavior	Trouble concentrating on things, such as reading the newspaper or watching television	Have you ever been unable to stop picking at your skin?
B_phq9_7__ace_1	B	phq9_7	ace_1	ace_1	symptom	Depression	childhood	Childhood adversity	Trouble concentrating on things, such as reading the newspaper or watching television	During your first 18 years of life, did you live with anyone who was depressed, mentally ill, or suicidal?
B_phq9_7__bfi2xs_13	B	phq9_7	bfi2xs_13	bfi2xs_13	symptom	Depression	trait	Conscientiousness	Trouble concentrating on things, such as reading the newspaper or watching television	I am someone who is reliable, can always be counted on.
B_phq9_7__bmmrs_1	B	phq9_7	bmmrs_1	bmmrs_1	symptom	Depression	self_state	Daily spiritual experience	Trouble concentrating on things, such as reading the newspaper or watching television	I feel God's (or a higher power's) presence
B_phq9_7__sdoh_eds_1	B	phq9_7	sdoh_eds_1	sdoh_eds_1	symptom	Depression	discrimination	Everyday discrimination	Trouble concentrating on things, such as reading the newspaper or watching television	You are treated with less courtesy than other people are.
B_phq9_7__bfi2xs_1	B	phq9_7	bfi2xs_1	bfi2xs_1	symptom	Depression	trait	Extraversion	Trouble concentrating on things, such as reading the newspaper or watching television	I am someone who tends to be quiet.
B_phq9_7__hvs_1	B	phq9_7	hvs_1	hvs_1	symptom	Depression	food_scarcity	Food insecurity	Trouble concentrating on things, such as reading the newspaper or watching television	Within the past 12 months, we worried whether our food would run out before we got money to buy more.
B_phq9_7__worryanxiety	B	phq9_7	worryanxiety	worryanxiety	symptom	Depression	lifetime	Generalized anxiety	Trouble concentrating on things, such as reading the newspaper or watching television	In your life, was there a period of 6 months or longer when you had problems with worry and anxiety?
A_phq9_8__asrs_1	A	phq9_8	asrs_1	phq9_8	symptom	Depression	frequency_behavior	Adult ADHD	Moving or speaking so slowly that other people could have noticed? Or the opposite - being so fidgety or restless that you have been moving around a lot more than usual	How often do you have trouble wrapping up the final details of a project, once the challenging parts have been done?
A_phq9_8__alcohol_alcoholparticipant	A	phq9_8	alcohol_alcoholparticipant	phq9_8	symptom	Depression	lifetime	Substance use	Moving or speaking so slowly that other people could have noticed? Or the opposite - being so fidgety or restless that you have been moving around a lot more than usual	In your entire life, have you had at least 1 drink of any kind of alcohol, not counting small tastes or sips? (By a "drink," we mean a can or bottle of beer, a glass of wine or a wine cooler, a shot of liquor, or a mixed drink with liquor in it.)
A_phq9_8__overallhealth_emotionalproblem7days	A	phq9_8	overallhealth_emotionalproblem7days	phq9_8	symptom	Depression	self_rating	Self-rated health	Moving or speaking so slowly that other people could have noticed? Or the opposite - being so fidgety or restless that you have been moving around a lot more than usual	In the past 7 days, how often have you been bothered by emotional problems such as feeling anxious, depressed, or irritable?
A_phq9_8__bmmrs_1	A	phq9_8	bmmrs_1	phq9_8	symptom	Depression	self_state	Daily spiritual experience	Moving or speaking so slowly that other people could have noticed? Or the opposite - being so fidgety or restless that you have been moving around a lot more than usual	I feel God's (or a higher power's) presence
A_phq9_8__sdoh_cpss_1	A	phq9_8	sdoh_cpss_1	phq9_8	symptom	Depression	stress_frequency	Perceived stress	Moving or speaking so slowly that other people could have noticed? Or the opposite - being so fidgety or restless that you have been moving around a lot more than usual	In the last month, how often have you been upset because of something that happened unexpectedly?
A_phq9_8__bfi2xs_1	A	phq9_8	bfi2xs_1	phq9_8	symptom	Depression	trait	Extraversion	Moving or speaking so slowly that other people could have noticed? Or the opposite - being so fidgety or restless that you have been moving around a lot more than usual	I am someone who tends to be quiet.
A_phq9_8__asrs_2	A	phq9_8	asrs_2	phq9_8	symptom	Depression	frequency_behavior	Adult ADHD	Moving or speaking so slowly that other people could have noticed? Or the opposite - being so fidgety or restless that you have been moving around a lot more than usual	How often do you have difficulty getting things in order when you have to do a task that requires organization?
A_phq9_8__cidi5_16	A	phq9_8	cidi5_16	phq9_8	symptom	Depression	lifetime	Panic & phobia	Moving or speaking so slowly that other people could have noticed? Or the opposite - being so fidgety or restless that you have been moving around a lot more than usual	With this definition in mind, did you ever in your life have a panic attack?
A_phq9_8__overallhealth_generalmentalhealth	A	phq9_8	overallhealth_generalmentalhealth	phq9_8	symptom	Depression	self_rating	Self-rated health	Moving or speaking so slowly that other people could have noticed? Or the opposite - being so fidgety or restless that you have been moving around a lot more than usual	In general, how would you rate your mental health, including your mood and your ability to think?
A_phq9_8__bmmrs_2	A	phq9_8	bmmrs_2	phq9_8	symptom	Depression	self_state	Daily spiritual experience	Moving or speaking so slowly that other people could have noticed? Or the opposite - being so fidgety or restless that you have been moving around a lot more than usual	I find strength and comfort in my religion
B_phq9_8__asrs_1	B	phq9_8	asrs_1	asrs_1	symptom	Depression	frequency_behavior	Adult ADHD	Moving or speaking so slowly that other people could have noticed? Or the opposite - being so fidgety or restless that you have been moving around a lot more than usual	How often do you have trouble wrapping up the final details of a project, once the challenging parts have been done?
B_phq9_8__bfi2xs_12	B	phq9_8	bfi2xs_12	bfi2xs_12	symptom	Depression	trait	Agreeableness	Moving or speaking so slowly that other people could have noticed? Or the opposite - being so fidgety or restless that you have been moving around a lot more than usual	I am someone who assumes the best about people.
B_phq9_8__cidi5_25	B	phq9_8	cidi5_25	cidi5_25	symptom	Depression	lifetime	Body-focused repetitive behavior	Moving or speaking so slowly that other people could have noticed? Or the opposite - being so fidgety or restless that you have been moving around a lot more than usual	Have you ever been unable to stop picking at your skin?
B_phq9_8__ace_1	B	phq9_8	ace_1	ace_1	symptom	Depression	childhood	Childhood adversity	Moving or speaking so slowly that other people could have noticed? Or the opposite - being so fidgety or restless that you have been moving around a lot more than usual	During your first 18 years of life, did you live with anyone who was depressed, mentally ill, or suicidal?
B_phq9_8__bfi2xs_13	B	phq9_8	bfi2xs_13	bfi2xs_13	symptom	Depression	trait	Conscientiousness	Moving or speaking so slowly that other people could have noticed? Or the opposite - being so fidgety or restless that you have been moving around a lot more than usual	I am someone who is reliable, can always be counted on.
B_phq9_8__bmmrs_1	B	phq9_8	bmmrs_1	bmmrs_1	symptom	Depression	self_state	Daily spiritual experience	Moving or speaking so slowly that other people could have noticed? Or the opposite - being so fidgety or restless that you have been moving around a lot more than usual	I feel God's (or a higher power's) presence
B_phq9_8__sdoh_eds_1	B	phq9_8	sdoh_eds_1	sdoh_eds_1	symptom	Depression	discrimination	Everyday discrimination	Moving or speaking so slowly that other people could have noticed? Or the opposite - being so fidgety or restless that you have been moving around a lot more than usual	You are treated with less courtesy than other people are.
B_phq9_8__bfi2xs_1	B	phq9_8	bfi2xs_1	bfi2xs_1	symptom	Depression	trait	Extraversion	Moving or speaking so slowly that other people could have noticed? Or the opposite - being so fidgety or restless that you have been moving around a lot more than usual	I am someone who tends to be quiet.
B_phq9_8__hvs_1	B	phq9_8	hvs_1	hvs_1	symptom	Depression	food_scarcity	Food insecurity	Moving or speaking so slowly that other people could have noticed? Or the opposite - being so fidgety or restless that you have been moving around a lot more than usual	Within the past 12 months, we worried whether our food would run out before we got money to buy more.
B_phq9_8__worryanxiety	B	phq9_8	worryanxiety	worryanxiety	symptom	Depression	lifetime	Generalized anxiety	Moving or speaking so slowly that other people could have noticed? Or the opposite - being so fidgety or restless that you have been moving around a lot more than usual	In your life, was there a period of 6 months or longer when you had problems with worry and anxiety?
A_phq9_9__asrs_1	A	phq9_9	asrs_1	phq9_9	symptom	Suicidality & self-harm	frequency_behavior	Adult ADHD	Thoughts that you would be better off dead or of hurting yourself in some way	How often do you have trouble wrapping up the final details of a project, once the challenging parts have been done?
A_phq9_9__alcohol_alcoholparticipant	A	phq9_9	alcohol_alcoholparticipant	phq9_9	symptom	Suicidality & self-harm	lifetime	Substance use	Thoughts that you would be better off dead or of hurting yourself in some way	In your entire life, have you had at least 1 drink of any kind of alcohol, not counting small tastes or sips? (By a "drink," we mean a can or bottle of beer, a glass of wine or a wine cooler, a shot of liquor, or a mixed drink with liquor in it.)
A_phq9_9__overallhealth_emotionalproblem7days	A	phq9_9	overallhealth_emotionalproblem7days	phq9_9	symptom	Suicidality & self-harm	self_rating	Self-rated health	Thoughts that you would be better off dead or of hurting yourself in some way	In the past 7 days, how often have you been bothered by emotional problems such as feeling anxious, depressed, or irritable?
A_phq9_9__bmmrs_1	A	phq9_9	bmmrs_1	phq9_9	symptom	Suicidality & self-harm	self_state	Daily spiritual experience	Thoughts that you would be better off dead or of hurting yourself in some way	I feel God's (or a higher power's) presence
A_phq9_9__sdoh_cpss_1	A	phq9_9	sdoh_cpss_1	phq9_9	symptom	Suicidality & self-harm	stress_frequency	Perceived stress	Thoughts that you would be better off dead or of hurting yourself in some way	In the last month, how often have you been upset because of something that happened unexpectedly?
A_phq9_9__bfi2xs_1	A	phq9_9	bfi2xs_1	phq9_9	symptom	Suicidality & self-harm	trait	Extraversion	Thoughts that you would be better off dead or of hurting yourself in some way	I am someone who tends to be quiet.
A_phq9_9__asrs_2	A	phq9_9	asrs_2	phq9_9	symptom	Suicidality & self-harm	frequency_behavior	Adult ADHD	Thoughts that you would be better off dead or of hurting yourself in some way	How often do you have difficulty getting things in order when you have to do a task that requires organization?
A_phq9_9__cidi5_16	A	phq9_9	cidi5_16	phq9_9	symptom	Suicidality & self-harm	lifetime	Panic & phobia	Thoughts that you would be better off dead or of hurting yourself in some way	With this definition in mind, did you ever in your life have a panic attack?
A_phq9_9__overallhealth_generalmentalhealth	A	phq9_9	overallhealth_generalmentalhealth	phq9_9	symptom	Suicidality & self-harm	self_rating	Self-rated health	Thoughts that you would be better off dead or of hurting yourself in some way	In general, how would you rate your mental health, including your mood and your ability to think?
A_phq9_9__bmmrs_2	A	phq9_9	bmmrs_2	phq9_9	symptom	Suicidality & self-harm	self_state	Daily spiritual experience	Thoughts that you would be better off dead or of hurting yourself in some way	I find strength and comfort in my religion
B_phq9_9__asrs_1	B	phq9_9	asrs_1	asrs_1	symptom	Suicidality & self-harm	frequency_behavior	Adult ADHD	Thoughts that you would be better off dead or of hurting yourself in some way	How often do you have trouble wrapping up the final details of a project, once the challenging parts have been done?
B_phq9_9__bfi2xs_12	B	phq9_9	bfi2xs_12	bfi2xs_12	symptom	Suicidality & self-harm	trait	Agreeableness	Thoughts that you would be better off dead or of hurting yourself in some way	I am someone who assumes the best about people.
B_phq9_9__cidi5_25	B	phq9_9	cidi5_25	cidi5_25	symptom	Suicidality & self-harm	lifetime	Body-focused repetitive behavior	Thoughts that you would be better off dead or of hurting yourself in some way	Have you ever been unable to stop picking at your skin?
B_phq9_9__ace_1	B	phq9_9	ace_1	ace_1	symptom	Suicidality & self-harm	childhood	Childhood adversity	Thoughts that you would be better off dead or of hurting yourself in some way	During your first 18 years of life, did you live with anyone who was depressed, mentally ill, or suicidal?
B_phq9_9__bfi2xs_13	B	phq9_9	bfi2xs_13	bfi2xs_13	symptom	Suicidality & self-harm	trait	Conscientiousness	Thoughts that you would be better off dead or of hurting yourself in some way	I am someone who is reliable, can always be counted on.
B_phq9_9__bmmrs_1	B	phq9_9	bmmrs_1	bmmrs_1	symptom	Suicidality & self-harm	self_state	Daily spiritual experience	Thoughts that you would be better off dead or of hurting yourself in some way	I feel God's (or a higher power's) presence
B_phq9_9__mhqukb_5	B	phq9_9	mhqukb_5	mhqukb_5	symptom	Suicidality & self-harm	lifetime	Depression	Thoughts that you would be better off dead or of hurting yourself in some way	Have you ever had a time in your life when you felt sad, blue, or depressed for two weeks or more in a row?
B_phq9_9__sdoh_eds_1	B	phq9_9	sdoh_eds_1	sdoh_eds_1	symptom	Suicidality & self-harm	discrimination	Everyday discrimination	Thoughts that you would be better off dead or of hurting yourself in some way	You are treated with less courtesy than other people are.
B_phq9_9__bfi2xs_1	B	phq9_9	bfi2xs_1	bfi2xs_1	symptom	Suicidality & self-harm	trait	Extraversion	Thoughts that you would be better off dead or of hurting yourself in some way	I am someone who tends to be quiet.
B_phq9_9__hvs_1	B	phq9_9	hvs_1	hvs_1	symptom	Suicidality & self-harm	food_scarcity	Food insecurity	Thoughts that you would be better off dead or of hurting yourself in some way	Within the past 12 months, we worried whether our food would run out before we got money to buy more.
A_ss_1__asrs_1	A	ss_1	asrs_1	ss_1	lifetime	Suicidality & self-harm	frequency_behavior	Adult ADHD	Did you ever have thoughts of purposely hurting yourself without wanting to die? (for example, cutting or burning)	How often do you have trouble wrapping up the final details of a project, once the challenging parts have been done?
A_ss_1__overallhealth_emotionalproblem7days	A	ss_1	overallhealth_emotionalproblem7days	ss_1	lifetime	Suicidality & self-harm	self_rating	Self-rated health	Did you ever have thoughts of purposely hurting yourself without wanting to die? (for example, cutting or burning)	In the past 7 days, how often have you been bothered by emotional problems such as feeling anxious, depressed, or irritable?
A_ss_1__bmmrs_1	A	ss_1	bmmrs_1	ss_1	lifetime	Suicidality & self-harm	self_state	Daily spiritual experience	Did you ever have thoughts of purposely hurting yourself without wanting to die? (for example, cutting or burning)	I feel God's (or a higher power's) presence
A_ss_1__sdoh_cpss_1	A	ss_1	sdoh_cpss_1	ss_1	lifetime	Suicidality & self-harm	stress_frequency	Perceived stress	Did you ever have thoughts of purposely hurting yourself without wanting to die? (for example, cutting or burning)	In the last month, how often have you been upset because of something that happened unexpectedly?
A_ss_1__gad7_1	A	ss_1	gad7_1	ss_1	lifetime	Suicidality & self-harm	symptom	Generalized anxiety	Did you ever have thoughts of purposely hurting yourself without wanting to die? (for example, cutting or burning)	Feeling nervous, anxious, or on edge
A_ss_1__bfi2xs_1	A	ss_1	bfi2xs_1	ss_1	lifetime	Suicidality & self-harm	trait	Extraversion	Did you ever have thoughts of purposely hurting yourself without wanting to die? (for example, cutting or burning)	I am someone who tends to be quiet.
A_ss_1__asrs_2	A	ss_1	asrs_2	ss_1	lifetime	Suicidality & self-harm	frequency_behavior	Adult ADHD	Did you ever have thoughts of purposely hurting yourself without wanting to die? (for example, cutting or burning)	How often do you have difficulty getting things in order when you have to do a task that requires organization?
A_ss_1__overallhealth_generalmentalhealth	A	ss_1	overallhealth_generalmentalhealth	ss_1	lifetime	Suicidality & self-harm	self_rating	Self-rated health	Did you ever have thoughts of purposely hurting yourself without wanting to die? (for example, cutting or burning)	In general, how would you rate your mental health, including your mood and your ability to think?
A_ss_1__bmmrs_2	A	ss_1	bmmrs_2	ss_1	lifetime	Suicidality & self-harm	self_state	Daily spiritual experience	Did you ever have thoughts of purposely hurting yourself without wanting to die? (for example, cutting or burning)	I find strength and comfort in my religion
A_ss_1__sdoh_cpss_10	A	ss_1	sdoh_cpss_10	ss_1	lifetime	Suicidality & self-harm	stress_frequency	Perceived stress	Did you ever have thoughts of purposely hurting yourself without wanting to die? (for example, cutting or burning)	In the last month, how often have you felt difficulties were piling up so high that you could not overcome them?
B_ss_1__asrs_1	B	ss_1	asrs_1	asrs_1	lifetime	Suicidality & self-harm	frequency_behavior	Adult ADHD	Did you ever have thoughts of purposely hurting yourself without wanting to die? (for example, cutting or burning)	How often do you have trouble wrapping up the final details of a project, once the challenging parts have been done?
B_ss_1__bfi2xs_12	B	ss_1	bfi2xs_12	bfi2xs_12	lifetime	Suicidality & self-harm	trait	Agreeableness	Did you ever have thoughts of purposely hurting yourself without wanting to die? (for example, cutting or burning)	I am someone who assumes the best about people.
B_ss_1__ace_1	B	ss_1	ace_1	ace_1	lifetime	Suicidality & self-harm	childhood	Childhood adversity	Did you ever have thoughts of purposely hurting yourself without wanting to die? (for example, cutting or burning)	During your first 18 years of life, did you live with anyone who was depressed, mentally ill, or suicidal?
B_ss_1__bfi2xs_13	B	ss_1	bfi2xs_13	bfi2xs_13	lifetime	Suicidality & self-harm	trait	Conscientiousness	Did you ever have thoughts of purposely hurting yourself without wanting to die? (for example, cutting or burning)	I am someone who is reliable, can always be counted on.
B_ss_1__bmmrs_1	B	ss_1	bmmrs_1	bmmrs_1	lifetime	Suicidality & self-harm	self_state	Daily spiritual experience	Did you ever have thoughts of purposely hurting yourself without wanting to die? (for example, cutting or burning)	I feel God's (or a higher power's) presence
B_ss_1__phq9_1	B	ss_1	phq9_1	phq9_1	lifetime	Suicidality & self-harm	symptom	Depression	Did you ever have thoughts of purposely hurting yourself without wanting to die? (for example, cutting or burning)	Little interest or pleasure in doing things
B_ss_1__sdoh_eds_1	B	ss_1	sdoh_eds_1	sdoh_eds_1	lifetime	Suicidality & self-harm	discrimination	Everyday discrimination	Did you ever have thoughts of purposely hurting yourself without wanting to die? (for example, cutting or burning)	You are treated with less courtesy than other people are.
B_ss_1__bfi2xs_1	B	ss_1	bfi2xs_1	bfi2xs_1	lifetime	Suicidality & self-harm	trait	Extraversion	Did you ever have thoughts of purposely hurting yourself without wanting to die? (for example, cutting or burning)	I am someone who tends to be quiet.
B_ss_1__hvs_1	B	ss_1	hvs_1	hvs_1	lifetime	Suicidality & self-harm	food_scarcity	Food insecurity	Did you ever have thoughts of purposely hurting yourself without wanting to die? (for example, cutting or burning)	Within the past 12 months, we worried whether our food would run out before we got money to buy more.
B_ss_1__gad7_1	B	ss_1	gad7_1	gad7_1	lifetime	Suicidality & self-harm	symptom	Generalized anxiety	Did you ever have thoughts of purposely hurting yourself without wanting to die? (for example, cutting or burning)	Feeling nervous, anxious, or on edge
A_ss_2__asrs_1	A	ss_2	asrs_1	ss_2	lifetime	Suicidality & self-harm	frequency_behavior	Adult ADHD	Did you ever in your life have thoughts of killing yourself?	How often do you have trouble wrapping up the final details of a project, once the challenging parts have been done?
A_ss_2__overallhealth_emotionalproblem7days	A	ss_2	overallhealth_emotionalproblem7days	ss_2	lifetime	Suicidality & self-harm	self_rating	Self-rated health	Did you ever in your life have thoughts of killing yourself?	In the past 7 days, how often have you been bothered by emotional problems such as feeling anxious, depressed, or irritable?
A_ss_2__bmmrs_1	A	ss_2	bmmrs_1	ss_2	lifetime	Suicidality & self-harm	self_state	Daily spiritual experience	Did you ever in your life have thoughts of killing yourself?	I feel God's (or a higher power's) presence
A_ss_2__sdoh_cpss_1	A	ss_2	sdoh_cpss_1	ss_2	lifetime	Suicidality & self-harm	stress_frequency	Perceived stress	Did you ever in your life have thoughts of killing yourself?	In the last month, how often have you been upset because of something that happened unexpectedly?
A_ss_2__gad7_1	A	ss_2	gad7_1	ss_2	lifetime	Suicidality & self-harm	symptom	Generalized anxiety	Did you ever in your life have thoughts of killing yourself?	Feeling nervous, anxious, or on edge
A_ss_2__bfi2xs_1	A	ss_2	bfi2xs_1	ss_2	lifetime	Suicidality & self-harm	trait	Extraversion	Did you ever in your life have thoughts of killing yourself?	I am someone who tends to be quiet.
A_ss_2__asrs_2	A	ss_2	asrs_2	ss_2	lifetime	Suicidality & self-harm	frequency_behavior	Adult ADHD	Did you ever in your life have thoughts of killing yourself?	How often do you have difficulty getting things in order when you have to do a task that requires organization?
A_ss_2__overallhealth_generalmentalhealth	A	ss_2	overallhealth_generalmentalhealth	ss_2	lifetime	Suicidality & self-harm	self_rating	Self-rated health	Did you ever in your life have thoughts of killing yourself?	In general, how would you rate your mental health, including your mood and your ability to think?
A_ss_2__bmmrs_2	A	ss_2	bmmrs_2	ss_2	lifetime	Suicidality & self-harm	self_state	Daily spiritual experience	Did you ever in your life have thoughts of killing yourself?	I find strength and comfort in my religion
A_ss_2__sdoh_cpss_10	A	ss_2	sdoh_cpss_10	ss_2	lifetime	Suicidality & self-harm	stress_frequency	Perceived stress	Did you ever in your life have thoughts of killing yourself?	In the last month, how often have you felt difficulties were piling up so high that you could not overcome them?
B_ss_2__asrs_1	B	ss_2	asrs_1	asrs_1	lifetime	Suicidality & self-harm	frequency_behavior	Adult ADHD	Did you ever in your life have thoughts of killing yourself?	How often do you have trouble wrapping up the final details of a project, once the challenging parts have been done?
B_ss_2__bfi2xs_12	B	ss_2	bfi2xs_12	bfi2xs_12	lifetime	Suicidality & self-harm	trait	Agreeableness	Did you ever in your life have thoughts of killing yourself?	I am someone who assumes the best about people.
B_ss_2__ace_1	B	ss_2	ace_1	ace_1	lifetime	Suicidality & self-harm	childhood	Childhood adversity	Did you ever in your life have thoughts of killing yourself?	During your first 18 years of life, did you live with anyone who was depressed, mentally ill, or suicidal?
B_ss_2__bfi2xs_13	B	ss_2	bfi2xs_13	bfi2xs_13	lifetime	Suicidality & self-harm	trait	Conscientiousness	Did you ever in your life have thoughts of killing yourself?	I am someone who is reliable, can always be counted on.
B_ss_2__bmmrs_1	B	ss_2	bmmrs_1	bmmrs_1	lifetime	Suicidality & self-harm	self_state	Daily spiritual experience	Did you ever in your life have thoughts of killing yourself?	I feel God's (or a higher power's) presence
B_ss_2__phq9_1	B	ss_2	phq9_1	phq9_1	lifetime	Suicidality & self-harm	symptom	Depression	Did you ever in your life have thoughts of killing yourself?	Little interest or pleasure in doing things
B_ss_2__sdoh_eds_1	B	ss_2	sdoh_eds_1	sdoh_eds_1	lifetime	Suicidality & self-harm	discrimination	Everyday discrimination	Did you ever in your life have thoughts of killing yourself?	You are treated with less courtesy than other people are.
B_ss_2__bfi2xs_1	B	ss_2	bfi2xs_1	bfi2xs_1	lifetime	Suicidality & self-harm	trait	Extraversion	Did you ever in your life have thoughts of killing yourself?	I am someone who tends to be quiet.
B_ss_2__hvs_1	B	ss_2	hvs_1	hvs_1	lifetime	Suicidality & self-harm	food_scarcity	Food insecurity	Did you ever in your life have thoughts of killing yourself?	Within the past 12 months, we worried whether our food would run out before we got money to buy more.
B_ss_2__gad7_1	B	ss_2	gad7_1	gad7_1	lifetime	Suicidality & self-harm	symptom	Generalized anxiety	Did you ever in your life have thoughts of killing yourself?	Feeling nervous, anxious, or on edge
A_ss_3__asrs_1	A	ss_3	asrs_1	ss_3	lifetime	Suicidality & self-harm	frequency_behavior	Adult ADHD	Did you ever make a suicide attempt where you purposefully hurt yourself with at least some intention to die?	How often do you have trouble wrapping up the final details of a project, once the challenging parts have been done?
A_ss_3__overallhealth_emotionalproblem7days	A	ss_3	overallhealth_emotionalproblem7days	ss_3	lifetime	Suicidality & self-harm	self_rating	Self-rated health	Did you ever make a suicide attempt where you purposefully hurt yourself with at least some intention to die?	In the past 7 days, how often have you been bothered by emotional problems such as feeling anxious, depressed, or irritable?
A_ss_3__bmmrs_1	A	ss_3	bmmrs_1	ss_3	lifetime	Suicidality & self-harm	self_state	Daily spiritual experience	Did you ever make a suicide attempt where you purposefully hurt yourself with at least some intention to die?	I feel God's (or a higher power's) presence
A_ss_3__sdoh_cpss_1	A	ss_3	sdoh_cpss_1	ss_3	lifetime	Suicidality & self-harm	stress_frequency	Perceived stress	Did you ever make a suicide attempt where you purposefully hurt yourself with at least some intention to die?	In the last month, how often have you been upset because of something that happened unexpectedly?
A_ss_3__gad7_1	A	ss_3	gad7_1	ss_3	lifetime	Suicidality & self-harm	symptom	Generalized anxiety	Did you ever make a suicide attempt where you purposefully hurt yourself with at least some intention to die?	Feeling nervous, anxious, or on edge
A_ss_3__bfi2xs_1	A	ss_3	bfi2xs_1	ss_3	lifetime	Suicidality & self-harm	trait	Extraversion	Did you ever make a suicide attempt where you purposefully hurt yourself with at least some intention to die?	I am someone who tends to be quiet.
A_ss_3__asrs_2	A	ss_3	asrs_2	ss_3	lifetime	Suicidality & self-harm	frequency_behavior	Adult ADHD	Did you ever make a suicide attempt where you purposefully hurt yourself with at least some intention to die?	How often do you have difficulty getting things in order when you have to do a task that requires organization?
A_ss_3__overallhealth_generalmentalhealth	A	ss_3	overallhealth_generalmentalhealth	ss_3	lifetime	Suicidality & self-harm	self_rating	Self-rated health	Did you ever make a suicide attempt where you purposefully hurt yourself with at least some intention to die?	In general, how would you rate your mental health, including your mood and your ability to think?
A_ss_3__bmmrs_2	A	ss_3	bmmrs_2	ss_3	lifetime	Suicidality & self-harm	self_state	Daily spiritual experience	Did you ever make a suicide attempt where you purposefully hurt yourself with at least some intention to die?	I find strength and comfort in my religion
A_ss_3__sdoh_cpss_10	A	ss_3	sdoh_cpss_10	ss_3	lifetime	Suicidality & self-harm	stress_frequency	Perceived stress	Did you ever make a suicide attempt where you purposefully hurt yourself with at least some intention to die?	In the last month, how often have you felt difficulties were piling up so high that you could not overcome them?
B_ss_3__asrs_1	B	ss_3	asrs_1	asrs_1	lifetime	Suicidality & self-harm	frequency_behavior	Adult ADHD	Did you ever make a suicide attempt where you purposefully hurt yourself with at least some intention to die?	How often do you have trouble wrapping up the final details of a project, once the challenging parts have been done?
B_ss_3__bfi2xs_12	B	ss_3	bfi2xs_12	bfi2xs_12	lifetime	Suicidality & self-harm	trait	Agreeableness	Did you ever make a suicide attempt where you purposefully hurt yourself with at least some intention to die?	I am someone who assumes the best about people.
B_ss_3__ace_1	B	ss_3	ace_1	ace_1	lifetime	Suicidality & self-harm	childhood	Childhood adversity	Did you ever make a suicide attempt where you purposefully hurt yourself with at least some intention to die?	During your first 18 years of life, did you live with anyone who was depressed, mentally ill, or suicidal?
B_ss_3__bfi2xs_13	B	ss_3	bfi2xs_13	bfi2xs_13	lifetime	Suicidality & self-harm	trait	Conscientiousness	Did you ever make a suicide attempt where you purposefully hurt yourself with at least some intention to die?	I am someone who is reliable, can always be counted on.
B_ss_3__bmmrs_1	B	ss_3	bmmrs_1	bmmrs_1	lifetime	Suicidality & self-harm	self_state	Daily spiritual experience	Did you ever make a suicide attempt where you purposefully hurt yourself with at least some intention to die?	I feel God's (or a higher power's) presence
B_ss_3__phq9_1	B	ss_3	phq9_1	phq9_1	lifetime	Suicidality & self-harm	symptom	Depression	Did you ever make a suicide attempt where you purposefully hurt yourself with at least some intention to die?	Little interest or pleasure in doing things
B_ss_3__sdoh_eds_1	B	ss_3	sdoh_eds_1	sdoh_eds_1	lifetime	Suicidality & self-harm	discrimination	Everyday discrimination	Did you ever make a suicide attempt where you purposefully hurt yourself with at least some intention to die?	You are treated with less courtesy than other people are.
B_ss_3__bfi2xs_1	B	ss_3	bfi2xs_1	bfi2xs_1	lifetime	Suicidality & self-harm	trait	Extraversion	Did you ever make a suicide attempt where you purposefully hurt yourself with at least some intention to die?	I am someone who tends to be quiet.
B_ss_3__hvs_1	B	ss_3	hvs_1	hvs_1	lifetime	Suicidality & self-harm	food_scarcity	Food insecurity	Did you ever make a suicide attempt where you purposefully hurt yourself with at least some intention to die?	Within the past 12 months, we worried whether our food would run out before we got money to buy more.
B_ss_3__gad7_1	B	ss_3	gad7_1	gad7_1	lifetime	Suicidality & self-harm	symptom	Generalized anxiety	Did you ever make a suicide attempt where you purposefully hurt yourself with at least some intention to die?	Feeling nervous, anxious, or on edge
A_worryanxiety__asrs_1	A	worryanxiety	asrs_1	worryanxiety	lifetime	Generalized anxiety	frequency_behavior	Adult ADHD	In your life, was there a period of 6 months or longer when you had problems with worry and anxiety?	How often do you have trouble wrapping up the final details of a project, once the challenging parts have been done?
A_worryanxiety__overallhealth_emotionalproblem7days	A	worryanxiety	overallhealth_emotionalproblem7days	worryanxiety	lifetime	Generalized anxiety	self_rating	Self-rated health	In your life, was there a period of 6 months or longer when you had problems with worry and anxiety?	In the past 7 days, how often have you been bothered by emotional problems such as feeling anxious, depressed, or irritable?
A_worryanxiety__bmmrs_1	A	worryanxiety	bmmrs_1	worryanxiety	lifetime	Generalized anxiety	self_state	Daily spiritual experience	In your life, was there a period of 6 months or longer when you had problems with worry and anxiety?	I feel God's (or a higher power's) presence
A_worryanxiety__sdoh_cpss_1	A	worryanxiety	sdoh_cpss_1	worryanxiety	lifetime	Generalized anxiety	stress_frequency	Perceived stress	In your life, was there a period of 6 months or longer when you had problems with worry and anxiety?	In the last month, how often have you been upset because of something that happened unexpectedly?
A_worryanxiety__phq9_1	A	worryanxiety	phq9_1	worryanxiety	lifetime	Generalized anxiety	symptom	Depression	In your life, was there a period of 6 months or longer when you had problems with worry and anxiety?	Little interest or pleasure in doing things
A_worryanxiety__bfi2xs_1	A	worryanxiety	bfi2xs_1	worryanxiety	lifetime	Generalized anxiety	trait	Extraversion	In your life, was there a period of 6 months or longer when you had problems with worry and anxiety?	I am someone who tends to be quiet.
A_worryanxiety__asrs_2	A	worryanxiety	asrs_2	worryanxiety	lifetime	Generalized anxiety	frequency_behavior	Adult ADHD	In your life, was there a period of 6 months or longer when you had problems with worry and anxiety?	How often do you have difficulty getting things in order when you have to do a task that requires organization?
A_worryanxiety__overallhealth_generalmentalhealth	A	worryanxiety	overallhealth_generalmentalhealth	worryanxiety	lifetime	Generalized anxiety	self_rating	Self-rated health	In your life, was there a period of 6 months or longer when you had problems with worry and anxiety?	In general, how would you rate your mental health, including your mood and your ability to think?
A_worryanxiety__bmmrs_2	A	worryanxiety	bmmrs_2	worryanxiety	lifetime	Generalized anxiety	self_state	Daily spiritual experience	In your life, was there a period of 6 months or longer when you had problems with worry and anxiety?	I find strength and comfort in my religion
A_worryanxiety__sdoh_cpss_10	A	worryanxiety	sdoh_cpss_10	worryanxiety	lifetime	Generalized anxiety	stress_frequency	Perceived stress	In your life, was there a period of 6 months or longer when you had problems with worry and anxiety?	In the last month, how often have you felt difficulties were piling up so high that you could not overcome them?
B_worryanxiety__asrs_1	B	worryanxiety	asrs_1	asrs_1	lifetime	Generalized anxiety	frequency_behavior	Adult ADHD	In your life, was there a period of 6 months or longer when you had problems with worry and anxiety?	How often do you have trouble wrapping up the final details of a project, once the challenging parts have been done?
B_worryanxiety__bfi2xs_12	B	worryanxiety	bfi2xs_12	bfi2xs_12	lifetime	Generalized anxiety	trait	Agreeableness	In your life, was there a period of 6 months or longer when you had problems with worry and anxiety?	I am someone who assumes the best about people.
B_worryanxiety__ace_1	B	worryanxiety	ace_1	ace_1	lifetime	Generalized anxiety	childhood	Childhood adversity	In your life, was there a period of 6 months or longer when you had problems with worry and anxiety?	During your first 18 years of life, did you live with anyone who was depressed, mentally ill, or suicidal?
B_worryanxiety__bfi2xs_13	B	worryanxiety	bfi2xs_13	bfi2xs_13	lifetime	Generalized anxiety	trait	Conscientiousness	In your life, was there a period of 6 months or longer when you had problems with worry and anxiety?	I am someone who is reliable, can always be counted on.
B_worryanxiety__bmmrs_1	B	worryanxiety	bmmrs_1	bmmrs_1	lifetime	Generalized anxiety	self_state	Daily spiritual experience	In your life, was there a period of 6 months or longer when you had problems with worry and anxiety?	I feel God's (or a higher power's) presence
B_worryanxiety__phq9_1	B	worryanxiety	phq9_1	phq9_1	lifetime	Generalized anxiety	symptom	Depression	In your life, was there a period of 6 months or longer when you had problems with worry and anxiety?	Little interest or pleasure in doing things
B_worryanxiety__sdoh_eds_1	B	worryanxiety	sdoh_eds_1	sdoh_eds_1	lifetime	Generalized anxiety	discrimination	Everyday discrimination	In your life, was there a period of 6 months or longer when you had problems with worry and anxiety?	You are treated with less courtesy than other people are.
B_worryanxiety__bfi2xs_1	B	worryanxiety	bfi2xs_1	bfi2xs_1	lifetime	Generalized anxiety	trait	Extraversion	In your life, was there a period of 6 months or longer when you had problems with worry and anxiety?	I am someone who tends to be quiet.
B_worryanxiety__hvs_1	B	worryanxiety	hvs_1	hvs_1	lifetime	Generalized anxiety	food_scarcity	Food insecurity	In your life, was there a period of 6 months or longer when you had problems with worry and anxiety?	Within the past 12 months, we worried whether our food would run out before we got money to buy more.
B_worryanxiety__sdoh_dms_1	B	worryanxiety	sdoh_dms_1	sdoh_dms_1	lifetime	Generalized anxiety	discrimination	Healthcare discrimination	In your life, was there a period of 6 months or longer when you had problems with worry and anxiety?	You are treated with less courtesy than other people.
