## Supplementary material for "Scoring respondents on a semantic frame of reference identifies a group that is burdened across many questionnaires and reaches care less easily": all-mpnet-base-v2_component_cores.csv

component	component_constructs	n_constructs	core_size	item_id	item_construct	item_text
1	Anxiety (10); Depression (1)	2	11	CESD_10	Depression	I felt fearful.
1	Anxiety (10); Depression (1)	2	11	PROMIS_ANX_20	Anxiety	In the past 7 days I felt fearful.
1	Anxiety (10); Depression (1)	2	11	PROMIS_ANX_4	Anxiety	In the past 7 days I felt worried.
1	Anxiety (10); Depression (1)	2	11	PROMIS_ANX_23	Anxiety	In the past 7 days I felt frightened.
1	Anxiety (10); Depression (1)	2	11	PROMIS_ANX_19	Anxiety	In the past 7 days I felt nervous.
1	Anxiety (10); Depression (1)	2	11	PROMIS_ANX_7	Anxiety	In the past 7 days I felt terrified.
1	Anxiety (10); Depression (1)	2	11	PROMIS_ANX_29	Anxiety	In the past 7 days I felt anxious.
1	Anxiety (10); Depression (1)	2	11	PROMIS_ANX_26	Anxiety	In the past 7 days it scared me when I felt nervous.
1	Anxiety (10); Depression (1)	2	11	PROMIS_ANX_16	Anxiety	In the past 7 days I had sudden feelings of panic.
1	Anxiety (10); Depression (1)	2	11	PROMIS_ANX_5	Anxiety	In the past 7 days I felt uneasy.
1	Anxiety (10); Depression (1)	2	11	PROMIS_ANX_25	Anxiety	In the past 7 days many situations made me worry.
2	Depression (12); Anxiety (1); Anger (1)	3	14	CESD_18	Depression	I felt sad.
2	Depression (12); Anxiety (1); Anger (1)	3	14	PROMIS_DEP_11	Depression	In the past 7 days I felt sad.
2	Depression (12); Anxiety (1); Anger (1)	3	14	PROMIS_DEP_14	Depression	In the past 7 days I felt unhappy.
2	Depression (12); Anxiety (1); Anger (1)	3	14	PROMIS_ANX_9	Anxiety	In the past 7 days I felt upset.
2	Depression (12); Anxiety (1); Anger (1)	3	14	PROMIS_DEP_3	Depression	In the past 7 days I felt depressed.
2	Depression (12); Anxiety (1); Anger (1)	3	14	CESD_6	Depression	I felt depressed.
2	Depression (12); Anxiety (1); Anger (1)	3	14	PROMIS_DEP_18	Depression	In the past 7 days I felt hopeless.
2	Depression (12); Anxiety (1); Anger (1)	3	14	PROMIS_ANG_3	Anger	In the past 7 days I felt angry.
2	Depression (12); Anxiety (1); Anger (1)	3	14	PROMIS_DEP_22	Depression	In the past 7 days I felt disappointed in myself.
2	Depression (12); Anxiety (1); Anger (1)	3	14	PROMIS_DEP_21	Depression	In the past 7 days I felt worthless.
2	Depression (12); Anxiety (1); Anger (1)	3	14	PROMIS_DEP_17	Depression	In the past 7 days I felt like a failure.
2	Depression (12); Anxiety (1); Anger (1)	3	14	PROMIS_DEP_1	Depression	In the past 7 days I felt pessimistic.
2	Depression (12); Anxiety (1); Anger (1)	3	14	PROMIS_DEP_27	Depression	In the past 7 days I felt helpless.
2	Depression (12); Anxiety (1); Anger (1)	3	14	CESD_14	Depression	I felt lonely.
3	Sleep disturbance (10); Sleep-related impairment (6); Insomnia (2); Anxiety (1); Depression (1); Somatic symptoms (1)	6	21	PROMIS_SLE_12	Sleep disturbance	In the past 7 days I had trouble staying asleep.
3	Sleep disturbance (10); Sleep-related impairment (6); Insomnia (2); Anxiety (1); Depression (1); Somatic symptoms (1)	6	21	PROMIS_ANX_28	Anxiety	In the past 7 days I had difficulty sleeping.
3	Sleep disturbance (10); Sleep-related impairment (6); Insomnia (2); Anxiety (1); Depression (1); Somatic symptoms (1)	6	21	PROMIS_SLE_15	Sleep disturbance	In the past 7 days I had trouble sleeping.
3	Sleep disturbance (10); Sleep-related impairment (6); Insomnia (2); Anxiety (1); Depression (1); Somatic symptoms (1)	6	21	PROMIS_SLE_3	Sleep disturbance	In the past 7 days I had a problem with my sleep.
3	Sleep disturbance (10); Sleep-related impairment (6); Insomnia (2); Anxiety (1); Depression (1); Somatic symptoms (1)	6	21	PROMIS_SLE_8	Sleep disturbance	In the past 7 days I had difficulty falling asleep.
3	Sleep disturbance (10); Sleep-related impairment (6); Insomnia (2); Anxiety (1); Depression (1); Somatic symptoms (1)	6	21	ISI_2	Insomnia	Difficulty staying asleep.
3	Sleep disturbance (10); Sleep-related impairment (6); Insomnia (2); Anxiety (1); Depression (1); Somatic symptoms (1)	6	21	ISI_1	Insomnia	Difficulty falling asleep.
3	Sleep disturbance (10); Sleep-related impairment (6); Insomnia (2); Anxiety (1); Depression (1); Somatic symptoms (1)	6	21	CESD_11	Depression	My sleep was restless.
3	Sleep disturbance (10); Sleep-related impairment (6); Insomnia (2); Anxiety (1); Depression (1); Somatic symptoms (1)	6	21	PROMIS_SLE_16	Sleep disturbance	In the past 7 days my sleep was restless.
3	Sleep disturbance (10); Sleep-related impairment (6); Insomnia (2); Anxiety (1); Depression (1); Somatic symptoms (1)	6	21	PROMIS_SRI_7	Sleep-related impairment	I had a hard time concentrating because of poor sleep
3	Sleep disturbance (10); Sleep-related impairment (6); Insomnia (2); Anxiety (1); Depression (1); Somatic symptoms (1)	6	21	PROMIS_SRI_2	Sleep-related impairment	I had difficulty waking up
3	Sleep disturbance (10); Sleep-related impairment (6); Insomnia (2); Anxiety (1); Depression (1); Somatic symptoms (1)	6	21	PROMIS_SLE_2	Sleep disturbance	In the past 7 days I had trouble getting into a comfortable position to sleep.
3	Sleep disturbance (10); Sleep-related impairment (6); Insomnia (2); Anxiety (1); Depression (1); Somatic symptoms (1)	6	21	PROMIS_SLE_18	Sleep disturbance	In the past 7 days I woke up and had trouble falling back to sleep.
3	Sleep disturbance (10); Sleep-related impairment (6); Insomnia (2); Anxiety (1); Depression (1); Somatic symptoms (1)	6	21	PROMIS_SRI_15	Sleep-related impairment	I had trouble staying awake during the day
3	Sleep disturbance (10); Sleep-related impairment (6); Insomnia (2); Anxiety (1); Depression (1); Somatic symptoms (1)	6	21	PROMIS_SLE_14	Sleep disturbance	In the past 7 days I woke up too early and could not fall back asleep.
3	Sleep disturbance (10); Sleep-related impairment (6); Insomnia (2); Anxiety (1); Depression (1); Somatic symptoms (1)	6	21	PROMIS_SRI_3	Sleep-related impairment	My daytime activities were disturbed by poor sleep
3	Sleep disturbance (10); Sleep-related impairment (6); Insomnia (2); Anxiety (1); Depression (1); Somatic symptoms (1)	6	21	PROMIS_SLE_20	Sleep disturbance	In the past 7 days I worried about not being able to fall asleep.
3	Sleep disturbance (10); Sleep-related impairment (6); Insomnia (2); Anxiety (1); Depression (1); Somatic symptoms (1)	6	21	PHQ15_15	Somatic symptoms	Trouble sleeping.
3	Sleep disturbance (10); Sleep-related impairment (6); Insomnia (2); Anxiety (1); Depression (1); Somatic symptoms (1)	6	21	PROMIS_SRI_12	Sleep-related impairment	I had a hard time concentrating because I was sleepy
3	Sleep disturbance (10); Sleep-related impairment (6); Insomnia (2); Anxiety (1); Depression (1); Somatic symptoms (1)	6	21	PROMIS_SLE_19	Sleep disturbance	In the past 7 days my sleep quality was…
3	Sleep disturbance (10); Sleep-related impairment (6); Insomnia (2); Anxiety (1); Depression (1); Somatic symptoms (1)	6	21	PROMIS_SRI_1	Sleep-related impairment	I tried to sleep whenever I could
4	Adverse childhood experiences (5); Somatic symptoms (3); Depression (1); Anxiety (1); Trauma exposure (1); Mania (1); Post-traumatic stress (1)	7	13	PHQ15_14	Somatic symptoms	Feeling tired or having low energy.
4	Adverse childhood experiences (5); Somatic symptoms (3); Depression (1); Anxiety (1); Trauma exposure (1); Mania (1); Post-traumatic stress (1)	7	13	PHQ_4	Depression	Feeling tired or having little energy.
4	Adverse childhood experiences (5); Somatic symptoms (3); Depression (1); Anxiety (1); Trauma exposure (1); Mania (1); Post-traumatic stress (1)	7	13	ACE_10	Adverse childhood experiences	While you were growing up, did a household member go to prison?
4	Adverse childhood experiences (5); Somatic symptoms (3); Depression (1); Anxiety (1); Trauma exposure (1); Mania (1); Post-traumatic stress (1)	7	13	GAD_1	Anxiety	Feeling nervous, anxious, or on edge.
4	Adverse childhood experiences (5); Somatic symptoms (3); Depression (1); Anxiety (1); Trauma exposure (1); Mania (1); Post-traumatic stress (1)	7	13	ACE_8	Adverse childhood experiences	While you were growing up, did you live with anyone who was a problem drinker or alcoholic, or who used street drugs?
4	Adverse childhood experiences (5); Somatic symptoms (3); Depression (1); Anxiety (1); Trauma exposure (1); Mania (1); Post-traumatic stress (1)	7	13	MHQUKB_37	Trauma exposure	In your life, have you ever been a victim of a sexual assault, whether by a stranger or someone you knew?
4	Adverse childhood experiences (5); Somatic symptoms (3); Depression (1); Anxiety (1); Trauma exposure (1); Mania (1); Post-traumatic stress (1)	7	13	MDQ_12	Mania	Has there been a time when you were not your usual self and you did things that were unusual for you or that other people might have thought were excessive, foolish, or risky?
4	Adverse childhood experiences (5); Somatic symptoms (3); Depression (1); Anxiety (1); Trauma exposure (1); Mania (1); Post-traumatic stress (1)	7	13	ACE_2	Adverse childhood experiences	While you were growing up, did a parent or other adult in the household often or very often push, grab, slap, or throw something at you, or ever hit you so hard that you had marks or were injured?
4	Adverse childhood experiences (5); Somatic symptoms (3); Depression (1); Anxiety (1); Trauma exposure (1); Mania (1); Post-traumatic stress (1)	7	13	PCPTSD_2	Post-traumatic stress	In the past month, have you tried hard not to think about a traumatic event or went out of your way to avoid situations that reminded you of it?
4	Adverse childhood experiences (5); Somatic symptoms (3); Depression (1); Anxiety (1); Trauma exposure (1); Mania (1); Post-traumatic stress (1)	7	13	ACE_1	Adverse childhood experiences	While you were growing up, did a parent or other adult in the household often or very often swear at you, insult you, put you down, or humiliate you, or act in a way that made you afraid that you might be physically hurt?
4	Adverse childhood experiences (5); Somatic symptoms (3); Depression (1); Anxiety (1); Trauma exposure (1); Mania (1); Post-traumatic stress (1)	7	13	PHQ15_7	Somatic symptoms	Dizziness.
4	Adverse childhood experiences (5); Somatic symptoms (3); Depression (1); Anxiety (1); Trauma exposure (1); Mania (1); Post-traumatic stress (1)	7	13	ACE_7	Adverse childhood experiences	While you were growing up, was your mother or stepmother often or very often pushed, grabbed, slapped, or had something thrown at her, sometimes or often kicked, bitten, hit with a fist or with something hard, or ever repeatedly hit over at least a few minutes or threatened with a gun or knife?
4	Adverse childhood experiences (5); Somatic symptoms (3); Depression (1); Anxiety (1); Trauma exposure (1); Mania (1); Post-traumatic stress (1)	7	13	PHQ15_10	Somatic symptoms	Shortness of breath.
5	Openness (4); Conscientiousness (1); Self-rated health (1); Self-esteem (1); Agreeableness (1); Heightened vigilance (1)	6	9	IPIP50_13	Conscientiousness	I pay attention to details.
5	Openness (4); Conscientiousness (1); Self-rated health (1); Self-esteem (1); Agreeableness (1); Heightened vigilance (1)	6	9	IPIP50_5	Openness	I have a rich vocabulary.
5	Openness (4); Conscientiousness (1); Self-rated health (1); Self-esteem (1); Agreeableness (1); Heightened vigilance (1)	6	9	IPIP50_35	Openness	I am quick to understand things.
5	Openness (4); Conscientiousness (1); Self-rated health (1); Self-esteem (1); Agreeableness (1); Heightened vigilance (1)	6	9	IPIP50_50	Openness	I am full of ideas.
5	Openness (4); Conscientiousness (1); Self-rated health (1); Self-esteem (1); Agreeableness (1); Heightened vigilance (1)	6	9	PROMISGH_1	Self-rated health	In the past 7 days, how often have you been bothered by emotional problems such as feeling anxious, depressed, or irritable?
5	Openness (4); Conscientiousness (1); Self-rated health (1); Self-esteem (1); Agreeableness (1); Heightened vigilance (1)	6	9	RSES_4	Self-esteem	I am able to do things as well as most other people.
5	Openness (4); Conscientiousness (1); Self-rated health (1); Self-esteem (1); Agreeableness (1); Heightened vigilance (1)	6	9	IPIP50_7	Agreeableness	I am interested in people.
5	Openness (4); Conscientiousness (1); Self-rated health (1); Self-esteem (1); Agreeableness (1); Heightened vigilance (1)	6	9	IPIP50_15	Openness	I have a vivid imagination.
5	Openness (4); Conscientiousness (1); Self-rated health (1); Self-esteem (1); Agreeableness (1); Heightened vigilance (1)	6	9	HV_3	Heightened vigilance	You carefully watch what you say and how you say it.
6	Psychosis (9)	1	9	PQB_20	Psychosis	Have you seen things that other people can't see or don't seem to see?
6	Psychosis (9)	1	9	MHQUKB_49	Psychosis	Did you ever see something that wasn't really there that other people could not see? Please do not include any times when you were dreaming or half-asleep or under the influence of alcohol or drugs.
6	Psychosis (9)	1	9	PQB_19	Psychosis	Have you seen unusual things like flashes, flames, blinding light, or geometric figures?
6	Psychosis (9)	1	9	CIDI5_21	Psychosis	Did you ever hear voices that other people did not hear like voices coming from inside your head talking to you or about you, or voices coming out of the air when there was no one around?
6	Psychosis (9)	1	9	PQB_3	Psychosis	Do things that you see appear different from the way they usually do (brighter or duller, larger or smaller, or changed in some other way)?
6	Psychosis (9)	1	9	PQB_11	Psychosis	Have you had the sense that some person or force is around you, although you couldn't see anyone?
6	Psychosis (9)	1	9	CIDI5_22	Psychosis	Did you ever think some force was trying to communicate directly with you by sending special signs or signals, like through the radio or television, that you could understand but that no one else could understand?
6	Psychosis (9)	1	9	PQB_14	Psychosis	Have you been confused at times whether something you experienced was real or imaginary?
6	Psychosis (9)	1	9	PQB_4	Psychosis	Have you had experiences with telepathy, psychic forces, or fortune-telling?
7	Everyday discrimination (6); Healthcare discrimination (4); Depression (1)	3	11	EDS_7	Everyday discrimination	People act as if they're better than you are.
7	Everyday discrimination (6); Healthcare discrimination (4); Depression (1)	3	11	EDS_2	Everyday discrimination	You are treated with less respect than other people.
7	Everyday discrimination (6); Healthcare discrimination (4); Depression (1)	3	11	DMS_2	Healthcare discrimination	You are treated with less respect than other people.
7	Everyday discrimination (6); Healthcare discrimination (4); Depression (1)	3	11	EDS_4	Everyday discrimination	People act as if they think you are not smart.
7	Everyday discrimination (6); Healthcare discrimination (4); Depression (1)	3	11	DMS_1	Healthcare discrimination	You are treated with less courtesy than other people.
7	Everyday discrimination (6); Healthcare discrimination (4); Depression (1)	3	11	EDS_1	Everyday discrimination	You are treated with less courtesy than other people.
7	Everyday discrimination (6); Healthcare discrimination (4); Depression (1)	3	11	DMS_7	Healthcare discrimination	A doctor or nurse acts as if he or she is better than you.
7	Everyday discrimination (6); Healthcare discrimination (4); Depression (1)	3	11	EDS_6	Everyday discrimination	People act as if they think you are dishonest.
7	Everyday discrimination (6); Healthcare discrimination (4); Depression (1)	3	11	DMS_4	Healthcare discrimination	A doctor or nurse acts as if he or she thinks you are not smart.
7	Everyday discrimination (6); Healthcare discrimination (4); Depression (1)	3	11	CESD_15	Depression	People were unfriendly.
7	Everyday discrimination (6); Healthcare discrimination (4); Depression (1)	3	11	EDS_5	Everyday discrimination	People act as if they are afraid of you.
8	Social isolation (7); Social phobia (1); Post-traumatic stress (1); Depression (1); Extraversion (1)	5	11	PROMIS_SOC_3	Social isolation	I feel isolated from others.
8	Social isolation (7); Social phobia (1); Post-traumatic stress (1); Depression (1); Extraversion (1)	5	11	PROMIS_SOC_4	Social isolation	I feel that people are around me but not with me.
8	Social isolation (7); Social phobia (1); Post-traumatic stress (1); Depression (1); Extraversion (1)	5	11	PROMIS_SOC_6	Social isolation	I feel that people avoid talking to me.
8	Social isolation (7); Social phobia (1); Post-traumatic stress (1); Depression (1); Extraversion (1)	5	11	PROMIS_SOC_5	Social isolation	I feel isolated even when I am not alone.
8	Social isolation (7); Social phobia (1); Post-traumatic stress (1); Depression (1); Extraversion (1)	5	11	CIDI5_27	Social phobia	Were you ever in your life so painfully shy or scared of social situations (like attending a party, speaking to strangers, eating in public) that you avoided social situations whenever you could?
8	Social isolation (7); Social phobia (1); Post-traumatic stress (1); Depression (1); Extraversion (1)	5	11	PCL5_13	Post-traumatic stress	Feeling distant or cut off from other people?
8	Social isolation (7); Social phobia (1); Post-traumatic stress (1); Depression (1); Extraversion (1)	5	11	PROMIS_SOC_7	Social isolation	I feel detached from other people.
8	Social isolation (7); Social phobia (1); Post-traumatic stress (1); Depression (1); Extraversion (1)	5	11	PROMIS_DEP_19	Depression	In the past 7 days I had trouble feeling close to people.
8	Social isolation (7); Social phobia (1); Post-traumatic stress (1); Depression (1); Extraversion (1)	5	11	IPIP50_46	Extraversion	I am quiet around strangers.
8	Social isolation (7); Social phobia (1); Post-traumatic stress (1); Depression (1); Extraversion (1)	5	11	PROMIS_SOC_2	Social isolation	I feel that people barely know me.
8	Social isolation (7); Social phobia (1); Post-traumatic stress (1); Depression (1); Extraversion (1)	5	11	PROMIS_SOC_8	Social isolation	I feel like a stranger to those around me.
9	Social support (9); Emotional support (5); Loneliness (1)	3	15	ISEL_6	Social support	When I need suggestions on how to deal with a personal problem, I know someone I can turn to.
9	Social support (9); Emotional support (5); Loneliness (1)	3	15	ISEL_4	Social support	There is someone I can turn to for advice about handling problems with my family.
9	Social support (9); Emotional support (5); Loneliness (1)	3	15	DJG_4	Loneliness	There are plenty of people I can rely on when I have problems.
9	Social support (9); Emotional support (5); Loneliness (1)	3	15	PROMIS_SUP_5	Emotional support	I have someone who understands my problems.
9	Social support (9); Emotional support (5); Loneliness (1)	3	15	PROMIS_SUP_2	Emotional support	I have someone to confide in or talk to about myself or my problems.
9	Social support (9); Emotional support (5); Loneliness (1)	3	15	PROMIS_SUP_6	Emotional support	I have someone I trust to talk with about my feelings.
9	Social support (9); Emotional support (5); Loneliness (1)	3	15	PROMIS_SUP_1	Emotional support	I have someone who will listen to me when I need to talk.
9	Social support (9); Emotional support (5); Loneliness (1)	3	15	MSPSS_5	Social support	I have a special person who is a real source of comfort to me.
9	Social support (9); Emotional support (5); Loneliness (1)	3	15	ISEL_10	Social support	If I was stranded 10 miles from home, there is someone I could call who could come and get me.
9	Social support (9); Emotional support (5); Loneliness (1)	3	15	MSPSS_12	Social support	I can talk about my problems with my friends.
9	Social support (9); Emotional support (5); Loneliness (1)	3	15	PROMIS_SUP_4	Emotional support	I have someone to talk with when I have a bad day.
9	Social support (9); Emotional support (5); Loneliness (1)	3	15	ISEL_11	Social support	If a family crisis arose, it would be difficult to find someone who could give me good advice about how to handle it.
9	Social support (9); Emotional support (5); Loneliness (1)	3	15	MSPSS_1	Social support	There is a special person who is around when I am in need.
9	Social support (9); Emotional support (5); Loneliness (1)	3	15	MSPSS_9	Social support	I have friends with whom I can share my joys and sorrows.
9	Social support (9); Emotional support (5); Loneliness (1)	3	15	MSPSS_2	Social support	There is a special person with whom I can share my joys and sorrows.
10	Sleep disturbance (6); Well-being (3); Depression (1); Sleep-related impairment (1)	4	11	PROMIS_SLE_7	Sleep disturbance	In the past 7 days my sleep was restful.
10	Sleep disturbance (6); Well-being (3); Depression (1); Sleep-related impairment (1)	4	11	PROMIS_SLE_24	Sleep disturbance	In the past 7 days I was satisfied with my sleep.
10	Sleep disturbance (6); Well-being (3); Depression (1); Sleep-related impairment (1)	4	11	WHO5_4	Well-being	Over the last two weeks, I woke up feeling fresh and rested.
10	Sleep disturbance (6); Well-being (3); Depression (1); Sleep-related impairment (1)	4	11	PROMIS_SLE_26	Sleep disturbance	In the past 7 days my sleep was refreshing.
10	Sleep disturbance (6); Well-being (3); Depression (1); Sleep-related impairment (1)	4	11	PROMIS_SLE_10	Sleep disturbance	In the past 7 days my sleep was light.
10	Sleep disturbance (6); Well-being (3); Depression (1); Sleep-related impairment (1)	4	11	WHO5_1	Well-being	Over the last two weeks, I have felt cheerful and in good spirits.
10	Sleep disturbance (6); Well-being (3); Depression (1); Sleep-related impairment (1)	4	11	PROMIS_SLE_5	Sleep disturbance	In the past 7 days it was easy for me to fall asleep.
10	Sleep disturbance (6); Well-being (3); Depression (1); Sleep-related impairment (1)	4	11	CESD_12	Depression	I was happy.
10	Sleep disturbance (6); Well-being (3); Depression (1); Sleep-related impairment (1)	4	11	PROMIS_SLE_22	Sleep disturbance	In the past 7 days I got enough sleep.
10	Sleep disturbance (6); Well-being (3); Depression (1); Sleep-related impairment (1)	4	11	WHO5_2	Well-being	Over the last two weeks, I have felt calm and relaxed.
10	Sleep disturbance (6); Well-being (3); Depression (1); Sleep-related impairment (1)	4	11	PROMIS_SRI_14	Sleep-related impairment	I felt alert when I woke up
11	Anger (4); Mania (2); Neuroticism (2); Post-traumatic stress (1)	4	9	MHQUKB_44	Mania	Have you ever had a period of time when you were so irritable that you found yourself shouting at people or starting fights or arguments?
11	Anger (4); Mania (2); Neuroticism (2); Post-traumatic stress (1)	4	9	MDQ_2	Mania	Has there been a time when you were not your usual self and you were so irritable that you shouted at people or started fights or arguments?
11	Anger (4); Mania (2); Neuroticism (2); Post-traumatic stress (1)	4	9	PROMIS_ANG_10	Anger	In the past 7 days I had trouble controlling my temper.
11	Anger (4); Mania (2); Neuroticism (2); Post-traumatic stress (1)	4	9	PROMIS_ANG_19	Anger	In the past 7 days I was irritated more than people knew.
11	Anger (4); Mania (2); Neuroticism (2); Post-traumatic stress (1)	4	9	PCL5_15	Post-traumatic stress	Irritable behavior, angry outbursts, or acting aggressively?
11	Anger (4); Mania (2); Neuroticism (2); Post-traumatic stress (1)	4	9	IPIP50_44	Neuroticism	I get irritated easily.
11	Anger (4); Mania (2); Neuroticism (2); Post-traumatic stress (1)	4	9	IPIP50_29	Neuroticism	I get upset easily.
11	Anger (4); Mania (2); Neuroticism (2); Post-traumatic stress (1)	4	9	PROMIS_ANG_8	Anger	In the past 7 days I had a bad temper.
11	Anger (4); Mania (2); Neuroticism (2); Post-traumatic stress (1)	4	9	PROMIS_ANG_20	Anger	In the past 7 days I felt that people were trying to anger me.
12	Mania (6)	1	6	MDQ_9	Mania	Has there been a time when you were not your usual self and you were much more active or did many more things than usual?
12	Mania (6)	1	6	MDQ_5	Mania	Has there been a time when you were not your usual self and you were much more talkative or spoke much faster than usual?
12	Mania (6)	1	6	MDQ_10	Mania	Has there been a time when you were not your usual self and you were much more social or outgoing than usual, for example, you telephoned friends in the middle of the night?
12	Mania (6)	1	6	MDQ_11	Mania	Has there been a time when you were not your usual self and you were much more interested in sex than usual?
12	Mania (6)	1	6	MDQ_3	Mania	Has there been a time when you were not your usual self and you felt much more self-confident than usual?
12	Mania (6)	1	6	MDQ_8	Mania	Has there been a time when you were not your usual self and you had much more energy than usual?
13	Neighborhood disorder (12); Neighborhood cohesion (5); Major discrimination (1)	3	18	NDS_8	Neighborhood disorder	There is a lot of crime in my neighborhood.
13	Neighborhood disorder (12); Neighborhood cohesion (5); Major discrimination (1)	3	18	NDS_9	Neighborhood disorder	There is too much drug use in my neighborhood.
13	Neighborhood disorder (12); Neighborhood cohesion (5); Major discrimination (1)	3	18	NDS_5	Neighborhood disorder	My neighborhood is clean.
13	Neighborhood disorder (12); Neighborhood cohesion (5); Major discrimination (1)	3	18	NDS_6	Neighborhood disorder	People in my neighborhood take good care of their houses and apartments.
13	Neighborhood disorder (12); Neighborhood cohesion (5); Major discrimination (1)	3	18	NSC_4	Neighborhood cohesion	People in this neighborhood generally do not get along with each other.
13	Neighborhood disorder (12); Neighborhood cohesion (5); Major discrimination (1)	3	18	NDS_13	Neighborhood disorder	My neighborhood is safe.
13	Neighborhood disorder (12); Neighborhood cohesion (5); Major discrimination (1)	3	18	NSC_5	Neighborhood cohesion	People in this neighborhood do not share the same values.
13	Neighborhood disorder (12); Neighborhood cohesion (5); Major discrimination (1)	3	18	NDS_10	Neighborhood disorder	There is too much alcohol use in my neighborhood.
13	Neighborhood disorder (12); Neighborhood cohesion (5); Major discrimination (1)	3	18	NDS_1	Neighborhood disorder	There is a lot of graffiti in my neighborhood.
13	Neighborhood disorder (12); Neighborhood cohesion (5); Major discrimination (1)	3	18	MED_7	Major discrimination	You have moved into a neighborhood where neighbors made life difficult for you or your family.
13	Neighborhood disorder (12); Neighborhood cohesion (5); Major discrimination (1)	3	18	NDS_2	Neighborhood disorder	My neighborhood is noisy.
13	Neighborhood disorder (12); Neighborhood cohesion (5); Major discrimination (1)	3	18	NSC_2	Neighborhood cohesion	This is a close-knit neighborhood.
13	Neighborhood disorder (12); Neighborhood cohesion (5); Major discrimination (1)	3	18	NDS_7	Neighborhood disorder	There are too many people hanging around on the streets near my home.
13	Neighborhood disorder (12); Neighborhood cohesion (5); Major discrimination (1)	3	18	NDS_4	Neighborhood disorder	There are lot of abandoned buildings in my neighborhood.
13	Neighborhood disorder (12); Neighborhood cohesion (5); Major discrimination (1)	3	18	NDS_3	Neighborhood disorder	Vandalism is common in my neighborhood.
13	Neighborhood disorder (12); Neighborhood cohesion (5); Major discrimination (1)	3	18	NDS_12	Neighborhood disorder	In my neighborhood, people watch out for each other.
13	Neighborhood disorder (12); Neighborhood cohesion (5); Major discrimination (1)	3	18	NSC_3	Neighborhood cohesion	People in this neighborhood can be trusted.
13	Neighborhood disorder (12); Neighborhood cohesion (5); Major discrimination (1)	3	18	NSC_1	Neighborhood cohesion	People around here are willing to help their neighbors.
14	Trauma exposure (12)	1	12	LEC_13	Trauma exposure	Severe human suffering.
14	Trauma exposure (12)	1	12	LEC_14	Trauma exposure	Sudden violent death (for example, homicide, suicide).
14	Trauma exposure (12)	1	12	LEC_5	Trauma exposure	Exposure to toxic substance (for example, dangerous chemicals, radiation).
14	Trauma exposure (12)	1	12	LEC_7	Trauma exposure	Assault with a weapon (for example, being shot, stabbed, threatened with a knife, gun, bomb).
14	Trauma exposure (12)	1	12	LEC_12	Trauma exposure	Life-threatening illness or injury.
14	Trauma exposure (12)	1	12	LEC_6	Trauma exposure	Physical assault (for example, being attacked, hit, slapped, kicked, beaten up).
14	Trauma exposure (12)	1	12	LEC_16	Trauma exposure	Serious injury, harm, or death you caused to someone else.
14	Trauma exposure (12)	1	12	LEC_10	Trauma exposure	Combat or exposure to a war-zone (in the military or as a civilian).
14	Trauma exposure (12)	1	12	LEC_3	Trauma exposure	Transportation accident (for example, car accident, boat accident, train wreck, plane crash).
14	Trauma exposure (12)	1	12	LEC_1	Trauma exposure	Natural disaster (for example, flood, hurricane, tornado, earthquake).
14	Trauma exposure (12)	1	12	LEC_8	Trauma exposure	Sexual assault (rape, attempted rape, made to perform any type of sexual act through force or threat of harm).
14	Trauma exposure (12)	1	12	LEC_15	Trauma exposure	Sudden accidental death.
15	Emotion regulation (6)	1	6	ERQ_3	Emotion regulation	When I want to feel less negative emotion (such as sadness or anger), I change what I'm thinking about.
15	Emotion regulation (6)	1	6	ERQ_10	Emotion regulation	When I want to feel less negative emotion, I change the way I'm thinking about the situation.
15	Emotion regulation (6)	1	6	ERQ_1	Emotion regulation	When I want to feel more positive emotion (such as joy or amusement), I change what I'm thinking about.
15	Emotion regulation (6)	1	6	ERQ_7	Emotion regulation	When I want to feel more positive emotion, I change the way I'm thinking about the situation.
15	Emotion regulation (6)	1	6	ERQ_8	Emotion regulation	I control my emotions by changing the way I think about the situation I'm in.
15	Emotion regulation (6)	1	6	ERQ_6	Emotion regulation	I control my emotions by not expressing them.
16	Agreeableness (3); Depression (1); Extraversion (1); Anxiety (1)	4	6	IPIP50_2	Agreeableness	I feel little concern for others.
16	Agreeableness (3); Depression (1); Extraversion (1); Anxiety (1)	4	6	PROMIS_DEP_26	Depression	In the past 7 days I felt that nothing was interesting.
16	Agreeableness (3); Depression (1); Extraversion (1); Anxiety (1)	4	6	IPIP50_22	Agreeableness	I am not interested in other people's problems.
16	Agreeableness (3); Depression (1); Extraversion (1); Anxiety (1)	4	6	IPIP50_36	Extraversion	I don't like to draw attention to myself.
16	Agreeableness (3); Depression (1); Extraversion (1); Anxiety (1)	4	6	IPIP50_32	Agreeableness	I am not really interested in others.
16	Agreeableness (3); Depression (1); Extraversion (1); Anxiety (1)	4	6	PROMIS_ANX_24	Anxiety	In the past 7 days I avoided public places or activities.
17	Quality of life: environment (3); Quality of life: physical (3); Quality of life: overall (2); Quality of life: social (2); Quality of life: psychological (1); Self-rated health (1); Subjective wellbeing (1); Self-esteem (1); Life satisfaction (1)	9	15	WHOQOL_1	Quality of life: overall	How would you rate your quality of life?
17	Quality of life: environment (3); Quality of life: physical (3); Quality of life: overall (2); Quality of life: social (2); Quality of life: psychological (1); Self-rated health (1); Subjective wellbeing (1); Self-esteem (1); Life satisfaction (1)	9	15	WHOQOL_19	Quality of life: psychological	How satisfied are you with yourself?
17	Quality of life: environment (3); Quality of life: physical (3); Quality of life: overall (2); Quality of life: social (2); Quality of life: psychological (1); Self-rated health (1); Subjective wellbeing (1); Self-esteem (1); Life satisfaction (1)	9	15	WHOQOL_2	Quality of life: overall	How satisfied are you with your health?
17	Quality of life: environment (3); Quality of life: physical (3); Quality of life: overall (2); Quality of life: social (2); Quality of life: psychological (1); Self-rated health (1); Subjective wellbeing (1); Self-esteem (1); Life satisfaction (1)	9	15	WHOQOL_21	Quality of life: social	How satisfied are you with your sex life?
17	Quality of life: environment (3); Quality of life: physical (3); Quality of life: overall (2); Quality of life: social (2); Quality of life: psychological (1); Self-rated health (1); Subjective wellbeing (1); Self-esteem (1); Life satisfaction (1)	9	15	WHOQOL_23	Quality of life: environment	How satisfied are you with the conditions of your living place?
17	Quality of life: environment (3); Quality of life: physical (3); Quality of life: overall (2); Quality of life: social (2); Quality of life: psychological (1); Self-rated health (1); Subjective wellbeing (1); Self-esteem (1); Life satisfaction (1)	9	15	WHOQOL_20	Quality of life: social	How satisfied are you with your personal relationships?
17	Quality of life: environment (3); Quality of life: physical (3); Quality of life: overall (2); Quality of life: social (2); Quality of life: psychological (1); Self-rated health (1); Subjective wellbeing (1); Self-esteem (1); Life satisfaction (1)	9	15	WHOQOL_24	Quality of life: environment	How satisfied are you with your access to health services?
17	Quality of life: environment (3); Quality of life: physical (3); Quality of life: overall (2); Quality of life: social (2); Quality of life: psychological (1); Self-rated health (1); Subjective wellbeing (1); Self-esteem (1); Life satisfaction (1)	9	15	PROMISGH_3	Self-rated health	In general, how would you rate your satisfaction with your social activities and relationships?
17	Quality of life: environment (3); Quality of life: physical (3); Quality of life: overall (2); Quality of life: social (2); Quality of life: psychological (1); Self-rated health (1); Subjective wellbeing (1); Self-esteem (1); Life satisfaction (1)	9	15	MHQUKB_57	Subjective wellbeing	In general, how happy are you?
17	Quality of life: environment (3); Quality of life: physical (3); Quality of life: overall (2); Quality of life: social (2); Quality of life: psychological (1); Self-rated health (1); Subjective wellbeing (1); Self-esteem (1); Life satisfaction (1)	9	15	RSES_1	Self-esteem	On the whole, I am satisfied with myself.
17	Quality of life: environment (3); Quality of life: physical (3); Quality of life: overall (2); Quality of life: social (2); Quality of life: psychological (1); Self-rated health (1); Subjective wellbeing (1); Self-esteem (1); Life satisfaction (1)	9	15	WHOQOL_17	Quality of life: physical	How satisfied are you with your ability to perform your daily living activities?
17	Quality of life: environment (3); Quality of life: physical (3); Quality of life: overall (2); Quality of life: social (2); Quality of life: psychological (1); Self-rated health (1); Subjective wellbeing (1); Self-esteem (1); Life satisfaction (1)	9	15	WHOQOL_25	Quality of life: environment	How satisfied are you with your transport?
17	Quality of life: environment (3); Quality of life: physical (3); Quality of life: overall (2); Quality of life: social (2); Quality of life: psychological (1); Self-rated health (1); Subjective wellbeing (1); Self-esteem (1); Life satisfaction (1)	9	15	WHOQOL_18	Quality of life: physical	How satisfied are you with your capacity for work?
17	Quality of life: environment (3); Quality of life: physical (3); Quality of life: overall (2); Quality of life: social (2); Quality of life: psychological (1); Self-rated health (1); Subjective wellbeing (1); Self-esteem (1); Life satisfaction (1)	9	15	WHOQOL_16	Quality of life: physical	How satisfied are you with your sleep?
17	Quality of life: environment (3); Quality of life: physical (3); Quality of life: overall (2); Quality of life: social (2); Quality of life: psychological (1); Self-rated health (1); Subjective wellbeing (1); Self-esteem (1); Life satisfaction (1)	9	15	SWLS_3	Life satisfaction	I am satisfied with my life.
18	Alcohol use (10)	1	10	AUDIT_1	Alcohol use	How often do you have a drink containing alcohol?
18	Alcohol use (10)	1	10	AUDIT_2	Alcohol use	How many drinks containing alcohol do you have on a typical day when you are drinking?
18	Alcohol use (10)	1	10	AUDIT_3	Alcohol use	How often do you have six or more drinks on one occasion?
18	Alcohol use (10)	1	10	AUDIT_6	Alcohol use	How often during the last year have you needed a first drink in the morning to get yourself going after a heavy drinking session?
18	Alcohol use (10)	1	10	AUDIT_4	Alcohol use	How often during the last year have you found that you were not able to stop drinking once you had started?
18	Alcohol use (10)	1	10	AUDIT_7	Alcohol use	How often during the last year have you had a feeling of guilt or remorse after drinking?
18	Alcohol use (10)	1	10	AUDIT_10	Alcohol use	Has a relative or friend or a doctor or another health worker been concerned about your drinking or suggested you cut down?
18	Alcohol use (10)	1	10	AUDIT_5	Alcohol use	How often during the last year have you failed to do what was normally expected from you because of drinking?
18	Alcohol use (10)	1	10	AUDIT_9	Alcohol use	Have you or someone else been injured as a result of your drinking?
18	Alcohol use (10)	1	10	AUDIT_8	Alcohol use	How often during the last year have you been unable to remember what happened the night before because you had been drinking?
19	Social support (5)	1	5	ISEL_5	Social support	If I decide one afternoon that I would like to go to a movie that evening, I could easily find someone to go with me.
19	Social support (5)	1	5	ISEL_1	Social support	If I wanted to go on a trip for a day (for example, to the country or mountains), I would have a hard time finding someone to go with me.
19	Social support (5)	1	5	ISEL_9	Social support	If I wanted to have lunch with someone, I could easily find someone to join me.
19	Social support (5)	1	5	ISEL_8	Social support	If I had to go out of town for a few weeks, it would be difficult to find someone who would look after my house or apartment (the plants, pets, garden, etc.).
19	Social support (5)	1	5	ISEL_3	Social support	If I were sick, I could easily find someone to help me with my daily chores.
20	Optimism (6); Perceived stress (1)	2	7	LOTR_7	Optimism	I hardly ever expect things to go my way.
20	Optimism (6); Perceived stress (1)	2	7	LOTR_3	Optimism	If something can go wrong for me, it will.
20	Optimism (6); Perceived stress (1)	2	7	LOTR_10	Optimism	Overall, I expect more good things to happen to me than bad.
20	Optimism (6); Perceived stress (1)	2	7	LOTR_9	Optimism	I rarely count on good things happening to me.
20	Optimism (6); Perceived stress (1)	2	7	LOTR_4	Optimism	I'm always optimistic about my future.
20	Optimism (6); Perceived stress (1)	2	7	LOTR_1	Optimism	In uncertain times, I usually expect the best.
20	Optimism (6); Perceived stress (1)	2	7	PSS_5	Perceived stress	In the last month, how often have you felt that things were going your way?
21	Major discrimination (6); Everyday discrimination (1)	2	7	MED_8	Major discrimination	You have been unfairly denied a bank loan.
21	Major discrimination (6); Everyday discrimination (1)	2	7	MED_2	Major discrimination	You have not been hired for a job for unfair reasons.
21	Major discrimination (6); Everyday discrimination (1)	2	7	MED_3	Major discrimination	You have been unfairly denied a promotion.
21	Major discrimination (6); Everyday discrimination (1)	2	7	MED_6	Major discrimination	You have been unfairly prevented from moving into a neighborhood because a landlord or realtor refused to sell or rent you a house or apartment.
21	Major discrimination (6); Everyday discrimination (1)	2	7	MED_1	Major discrimination	You have been unfairly fired from a job.
21	Major discrimination (6); Everyday discrimination (1)	2	7	MED_4	Major discrimination	You have been unfairly stopped, searched, questioned, physically threatened or abused by the police.
21	Major discrimination (6); Everyday discrimination (1)	2	7	EDS_9	Everyday discrimination	You are threatened or harassed.
22	Emotion regulation (5); Heightened vigilance (1); Emotional support (1); Social support (1)	4	8	HV_3	Heightened vigilance	You carefully watch what you say and how you say it.
22	Emotion regulation (5); Heightened vigilance (1); Emotional support (1); Social support (1)	4	8	ERQ_6	Emotion regulation	I control my emotions by not expressing them.
22	Emotion regulation (5); Heightened vigilance (1); Emotional support (1); Social support (1)	4	8	ERQ_4	Emotion regulation	When I am feeling positive emotions, I am careful not to express them.
22	Emotion regulation (5); Heightened vigilance (1); Emotional support (1); Social support (1)	4	8	ERQ_9	Emotion regulation	When I am feeling negative emotions, I make sure not to express them.
22	Emotion regulation (5); Heightened vigilance (1); Emotional support (1); Social support (1)	4	8	PROMIS_SUP_4	Emotional support	I have someone to talk with when I have a bad day.
22	Emotion regulation (5); Heightened vigilance (1); Emotional support (1); Social support (1)	4	8	ERQ_2	Emotion regulation	I keep my emotions to myself.
22	Emotion regulation (5); Heightened vigilance (1); Emotional support (1); Social support (1)	4	8	MSPSS_10	Social support	There is a special person in my life who cares about my feelings.
22	Emotion regulation (5); Heightened vigilance (1); Emotional support (1); Social support (1)	4	8	ERQ_8	Emotion regulation	I control my emotions by changing the way I think about the situation I'm in.
23	Anxiety (3); Sleep-related impairment (3); Neuroticism (2); Sleep disturbance (2); Post-traumatic stress (1); Well-being (1); Quality of life: environment (1); Quality of life: psychological (1); Anger (1)	9	15	PCL5_20	Post-traumatic stress	Trouble falling or staying asleep?
23	Anxiety (3); Sleep-related impairment (3); Neuroticism (2); Sleep disturbance (2); Post-traumatic stress (1); Well-being (1); Quality of life: environment (1); Quality of life: psychological (1); Anger (1)	9	15	PROMIS_ANX_6	Anxiety	In the past 7 days I was concerned about my mental health.
23	Anxiety (3); Sleep-related impairment (3); Neuroticism (2); Sleep disturbance (2); Post-traumatic stress (1); Well-being (1); Quality of life: environment (1); Quality of life: psychological (1); Anger (1)	9	15	WHO5_5	Well-being	Over the last two weeks, my daily life has been filled with things that interest me.
23	Anxiety (3); Sleep-related impairment (3); Neuroticism (2); Sleep disturbance (2); Post-traumatic stress (1); Well-being (1); Quality of life: environment (1); Quality of life: psychological (1); Anger (1)	9	15	IPIP50_39	Neuroticism	I have frequent mood swings.
23	Anxiety (3); Sleep-related impairment (3); Neuroticism (2); Sleep disturbance (2); Post-traumatic stress (1); Well-being (1); Quality of life: environment (1); Quality of life: psychological (1); Anger (1)	9	15	IPIP50_14	Neuroticism	I worry about things.
23	Anxiety (3); Sleep-related impairment (3); Neuroticism (2); Sleep disturbance (2); Post-traumatic stress (1); Well-being (1); Quality of life: environment (1); Quality of life: psychological (1); Anger (1)	9	15	PROMIS_SRI_3	Sleep-related impairment	My daytime activities were disturbed by poor sleep
23	Anxiety (3); Sleep-related impairment (3); Neuroticism (2); Sleep disturbance (2); Post-traumatic stress (1); Well-being (1); Quality of life: environment (1); Quality of life: psychological (1); Anger (1)	9	15	PROMIS_SRI_13	Sleep-related impairment	I was sleepy during the daytime
23	Anxiety (3); Sleep-related impairment (3); Neuroticism (2); Sleep disturbance (2); Post-traumatic stress (1); Well-being (1); Quality of life: environment (1); Quality of life: psychological (1); Anger (1)	9	15	PROMIS_SLE_5	Sleep disturbance	In the past 7 days it was easy for me to fall asleep.
23	Anxiety (3); Sleep-related impairment (3); Neuroticism (2); Sleep disturbance (2); Post-traumatic stress (1); Well-being (1); Quality of life: environment (1); Quality of life: psychological (1); Anger (1)	9	15	PROMIS_ANX_14	Anxiety	In the past 7 days I was anxious if my normal routine was disturbed.
23	Anxiety (3); Sleep-related impairment (3); Neuroticism (2); Sleep disturbance (2); Post-traumatic stress (1); Well-being (1); Quality of life: environment (1); Quality of life: psychological (1); Anger (1)	9	15	WHOQOL_9	Quality of life: environment	How healthy is your physical environment?
23	Anxiety (3); Sleep-related impairment (3); Neuroticism (2); Sleep disturbance (2); Post-traumatic stress (1); Well-being (1); Quality of life: environment (1); Quality of life: psychological (1); Anger (1)	9	15	PROMIS_ANX_25	Anxiety	In the past 7 days many situations made me worry.
23	Anxiety (3); Sleep-related impairment (3); Neuroticism (2); Sleep disturbance (2); Post-traumatic stress (1); Well-being (1); Quality of life: environment (1); Quality of life: psychological (1); Anger (1)	9	15	PROMIS_SLE_11	Sleep disturbance	In the past 7 days I laid in bed for hours waiting to fall asleep.
23	Anxiety (3); Sleep-related impairment (3); Neuroticism (2); Sleep disturbance (2); Post-traumatic stress (1); Well-being (1); Quality of life: environment (1); Quality of life: psychological (1); Anger (1)	9	15	WHOQOL_26	Quality of life: psychological	How often do you have negative feelings such as blue mood, despair, anxiety, depression?
23	Anxiety (3); Sleep-related impairment (3); Neuroticism (2); Sleep disturbance (2); Post-traumatic stress (1); Well-being (1); Quality of life: environment (1); Quality of life: psychological (1); Anger (1)	9	15	PROMIS_SRI_8	Sleep-related impairment	I felt irritable because of poor sleep
23	Anxiety (3); Sleep-related impairment (3); Neuroticism (2); Sleep disturbance (2); Post-traumatic stress (1); Well-being (1); Quality of life: environment (1); Quality of life: psychological (1); Anger (1)	9	15	PROMIS_ANG_14	Anger	In the past 7 days I felt like yelling at someone.
24	Heightened vigilance (2); Extraversion (1); Post-traumatic stress (1); Openness (1)	4	5	IPIP50_16	Extraversion	I keep in the background.
24	Heightened vigilance (2); Extraversion (1); Post-traumatic stress (1); Openness (1)	4	5	HV_4	Heightened vigilance	You carefully observe what happens around you.
24	Heightened vigilance (2); Extraversion (1); Post-traumatic stress (1); Openness (1)	4	5	HV_1	Heightened vigilance	You try to prepare for possible insults before leaving home.
24	Heightened vigilance (2); Extraversion (1); Post-traumatic stress (1); Openness (1)	4	5	PCL5_17	Post-traumatic stress	Being "superalert" or watchful or on guard?
24	Heightened vigilance (2); Extraversion (1); Post-traumatic stress (1); Openness (1)	4	5	IPIP50_45	Openness	I spend time reflecting on things.
25	Self-esteem (2); Depression (2); Self-rated health (1); Somatic symptoms (1)	4	6	RSES_2	Self-esteem	At times, I think I am no good at all.
25	Self-esteem (2); Depression (2); Self-rated health (1); Somatic symptoms (1)	4	6	CESD_4	Depression	I felt that I was just as good as other people.
25	Self-esteem (2); Depression (2); Self-rated health (1); Somatic symptoms (1)	4	6	PROMIS_DEP_8	Depression	In the past 7 days I felt that I was not as good as other people.
25	Self-esteem (2); Depression (2); Self-rated health (1); Somatic symptoms (1)	4	6	RSES_4	Self-esteem	I am able to do things as well as most other people.
25	Self-esteem (2); Depression (2); Self-rated health (1); Somatic symptoms (1)	4	6	PROMISGH_2	Self-rated health	In general, how would you rate your mental health, including your mood and your ability to think?
25	Self-esteem (2); Depression (2); Self-rated health (1); Somatic symptoms (1)	4	6	PHQ15_8	Somatic symptoms	Fainting spells.
26	Meaning in life (9); Subjective wellbeing (1); Quality of life: psychological (1)	3	11	MLQ_9	Meaning in life	My life has no clear purpose.
26	Meaning in life (9); Subjective wellbeing (1); Quality of life: psychological (1)	3	11	MLQ_3	Meaning in life	I am always looking to find my life's purpose.
26	Meaning in life (9); Subjective wellbeing (1); Quality of life: psychological (1)	3	11	MLQ_8	Meaning in life	I am seeking a purpose or mission for my life.
26	Meaning in life (9); Subjective wellbeing (1); Quality of life: psychological (1)	3	11	MLQ_4	Meaning in life	My life has a clear sense of purpose.
26	Meaning in life (9); Subjective wellbeing (1); Quality of life: psychological (1)	3	11	MLQ_10	Meaning in life	I am searching for meaning in my life.
26	Meaning in life (9); Subjective wellbeing (1); Quality of life: psychological (1)	3	11	MLQ_2	Meaning in life	I am looking for something that makes my life feel meaningful.
26	Meaning in life (9); Subjective wellbeing (1); Quality of life: psychological (1)	3	11	MLQ_6	Meaning in life	I have discovered a satisfying life purpose.
26	Meaning in life (9); Subjective wellbeing (1); Quality of life: psychological (1)	3	11	MLQ_7	Meaning in life	I am always searching for something that makes my life feel significant.
26	Meaning in life (9); Subjective wellbeing (1); Quality of life: psychological (1)	3	11	MLQ_1	Meaning in life	I understand my life's meaning.
26	Meaning in life (9); Subjective wellbeing (1); Quality of life: psychological (1)	3	11	MHQUKB_58	Subjective wellbeing	To what extent do you feel your life to be meaningful?
26	Meaning in life (9); Subjective wellbeing (1); Quality of life: psychological (1)	3	11	WHOQOL_6	Quality of life: psychological	To what extent do you feel your life to be meaningful?
27	Post-traumatic stress (7)	1	7	PCL5_1	Post-traumatic stress	Repeated, disturbing, and unwanted memories of the stressful experience?
27	Post-traumatic stress (7)	1	7	PCL5_8	Post-traumatic stress	Trouble remembering important parts of the stressful experience?
27	Post-traumatic stress (7)	1	7	PCL5_6	Post-traumatic stress	Avoiding memories, thoughts, or feelings related to the stressful experience?
27	Post-traumatic stress (7)	1	7	PCL5_7	Post-traumatic stress	Avoiding external reminders of the stressful experience (for example, people, places, conversations, activities, objects, or situations)?
27	Post-traumatic stress (7)	1	7	PCL5_2	Post-traumatic stress	Repeated, disturbing dreams of the stressful experience?
27	Post-traumatic stress (7)	1	7	PCL5_3	Post-traumatic stress	Suddenly feeling or acting as if the stressful experience were actually happening again (as if you were actually back there reliving it)?
27	Post-traumatic stress (7)	1	7	PCL5_4	Post-traumatic stress	Feeling very upset when something reminded you of the stressful experience?
28	Food insecurity (8); Depression (1)	2	9	HVS_2	Food insecurity	Within the past 12 months, the food we bought just didn't last and we didn't have money to get more.
28	Food insecurity (8); Depression (1)	2	9	USDA_1	Food insecurity	The food that I bought just didn't last, and I didn't have money to get more.
28	Food insecurity (8); Depression (1)	2	9	HVS_1	Food insecurity	Within the past 12 months, we worried whether our food would run out before we got money to buy more.
28	Food insecurity (8); Depression (1)	2	9	USDA_3	Food insecurity	In the last 12 months, did you ever cut the size of your meals or skip meals because there wasn't enough money for food?
28	Food insecurity (8); Depression (1)	2	9	USDA_5	Food insecurity	In the last 12 months, did you ever eat less than you felt you should because there wasn't enough money for food?
28	Food insecurity (8); Depression (1)	2	9	USDA_4	Food insecurity	In the last 12 months, how often did you cut the size of your meals or skip meals because there wasn't enough money for food?
28	Food insecurity (8); Depression (1)	2	9	USDA_6	Food insecurity	In the last 12 months, were you ever hungry but didn't eat because there wasn't enough money for food?
28	Food insecurity (8); Depression (1)	2	9	USDA_2	Food insecurity	I couldn't afford to eat balanced meals.
28	Food insecurity (8); Depression (1)	2	9	PHQ_5	Depression	Poor appetite or overeating.
29	Extraversion (1); Psychosis (1); Depression (1); Mania (1); Social support (1)	5	5	IPIP50_6	Extraversion	I don't talk a lot.
29	Extraversion (1); Psychosis (1); Depression (1); Mania (1); Social support (1)	5	5	PQB_6	Psychosis	Do you have difficulty getting your point across, because you ramble or go off the track a lot when you talk?
29	Extraversion (1); Psychosis (1); Depression (1); Mania (1); Social support (1)	5	5	CESD_13	Depression	I talked less than usual.
29	Extraversion (1); Psychosis (1); Depression (1); Mania (1); Social support (1)	5	5	MDQ_5	Mania	Has there been a time when you were not your usual self and you were much more talkative or spoke much faster than usual?
29	Extraversion (1); Psychosis (1); Depression (1); Mania (1); Social support (1)	5	5	MSPSS_8	Social support	I can talk about my problems with my family.
30	Trauma exposure (4)	1	4	LEC_3	Trauma exposure	Transportation accident (for example, car accident, boat accident, train wreck, plane crash).
30	Trauma exposure (4)	1	4	LEC_4	Trauma exposure	Serious accident at work, home, or during recreational activity.
30	Trauma exposure (4)	1	4	LEC_15	Trauma exposure	Sudden accidental death.
30	Trauma exposure (4)	1	4	LEC_14	Trauma exposure	Sudden violent death (for example, homicide, suicide).
31	Insomnia (3); Somatic symptoms (1); Well-being (1); Anxiety (1); Quality of life: physical (1); Psychosis (1); Heightened vigilance (1)	7	9	ISI_7	Insomnia	To what extent do you consider your sleep problem to interfere with your daily functioning currently?
31	Insomnia (3); Somatic symptoms (1); Well-being (1); Anxiety (1); Quality of life: physical (1); Psychosis (1); Heightened vigilance (1)	7	9	ISI_5	Insomnia	How noticeable to others do you think your sleep problem is in terms of impairing the quality of your life?
31	Insomnia (3); Somatic symptoms (1); Well-being (1); Anxiety (1); Quality of life: physical (1); Psychosis (1); Heightened vigilance (1)	7	9	PHQ15_11	Somatic symptoms	Pain or problems during sexual intercourse.
31	Insomnia (3); Somatic symptoms (1); Well-being (1); Anxiety (1); Quality of life: physical (1); Psychosis (1); Heightened vigilance (1)	7	9	WHO5_2	Well-being	Over the last two weeks, I have felt calm and relaxed.
31	Insomnia (3); Somatic symptoms (1); Well-being (1); Anxiety (1); Quality of life: physical (1); Psychosis (1); Heightened vigilance (1)	7	9	GAD_4	Anxiety	Trouble relaxing.
31	Insomnia (3); Somatic symptoms (1); Well-being (1); Anxiety (1); Quality of life: physical (1); Psychosis (1); Heightened vigilance (1)	7	9	WHOQOL_10	Quality of life: physical	Do you have enough energy for everyday life?
31	Insomnia (3); Somatic symptoms (1); Well-being (1); Anxiety (1); Quality of life: physical (1); Psychosis (1); Heightened vigilance (1)	7	9	PQB_7	Psychosis	Do you have strong feelings or beliefs about being unusually gifted or talented in some way?
31	Insomnia (3); Somatic symptoms (1); Well-being (1); Anxiety (1); Quality of life: physical (1); Psychosis (1); Heightened vigilance (1)	7	9	ISI_6	Insomnia	How worried or distressed are you about your current sleep problem?
31	Insomnia (3); Somatic symptoms (1); Well-being (1); Anxiety (1); Quality of life: physical (1); Psychosis (1); Heightened vigilance (1)	7	9	HV_3	Heightened vigilance	You carefully watch what you say and how you say it.
32	Adverse childhood experiences (6); Social support (1)	2	7	ACE_9	Adverse childhood experiences	While you were growing up, was a household member depressed or mentally ill, or did a household member attempt suicide?
32	Adverse childhood experiences (6); Social support (1)	2	7	ACE_6	Adverse childhood experiences	While you were growing up, were your parents ever separated or divorced?
32	Adverse childhood experiences (6); Social support (1)	2	7	ACE_4	Adverse childhood experiences	While you were growing up, did you often or very often feel that no one in your family loved you or thought you were important or special, or that your family did not look out for each other, feel close to each other, or support each other?
32	Adverse childhood experiences (6); Social support (1)	2	7	ACE_10	Adverse childhood experiences	While you were growing up, did a household member go to prison?
32	Adverse childhood experiences (6); Social support (1)	2	7	ACE_1	Adverse childhood experiences	While you were growing up, did a parent or other adult in the household often or very often swear at you, insult you, put you down, or humiliate you, or act in a way that made you afraid that you might be physically hurt?
32	Adverse childhood experiences (6); Social support (1)	2	7	ISEL_11	Social support	If a family crisis arose, it would be difficult to find someone who could give me good advice about how to handle it.
32	Adverse childhood experiences (6); Social support (1)	2	7	ACE_7	Adverse childhood experiences	While you were growing up, was your mother or stepmother often or very often pushed, grabbed, slapped, or had something thrown at her, sometimes or often kicked, bitten, hit with a fist or with something hard, or ever repeatedly hit over at least a few minutes or threatened with a gun or knife?
33	Healthcare discrimination (4); Major discrimination (1)	2	5	DMS_7	Healthcare discrimination	A doctor or nurse acts as if he or she is better than you.
33	Healthcare discrimination (4); Major discrimination (1)	2	5	DMS_4	Healthcare discrimination	A doctor or nurse acts as if he or she thinks you are not smart.
33	Healthcare discrimination (4); Major discrimination (1)	2	5	DMS_5	Healthcare discrimination	A doctor or nurse acts as if he or she is afraid of you.
33	Healthcare discrimination (4); Major discrimination (1)	2	5	DMS_6	Healthcare discrimination	You feel like a doctor or nurse is not listening to what you were saying.
33	Healthcare discrimination (4); Major discrimination (1)	2	5	MED_9	Major discrimination	You have been treated unfairly when getting medical care.
34	Drug use (10)	1	10	DAST_10	Drug use	Have you had medical problems as a result of your drug use (e.g., memory loss, hepatitis, convulsions, bleeding)?
34	Drug use (10)	1	10	DAST_2	Drug use	Do you abuse more than one drug at a time?
34	Drug use (10)	1	10	DAST_3	Drug use	Are you always able to stop using drugs when you want to?
34	Drug use (10)	1	10	DAST_9	Drug use	Have you ever experienced withdrawal symptoms (felt sick) when you stopped taking drugs?
34	Drug use (10)	1	10	DAST_5	Drug use	Do you ever feel bad or guilty about your drug use?
34	Drug use (10)	1	10	DAST_1	Drug use	Have you used drugs other than those required for medical reasons?
34	Drug use (10)	1	10	DAST_8	Drug use	Have you engaged in illegal activities in order to obtain drugs?
34	Drug use (10)	1	10	DAST_7	Drug use	Have you neglected your family because of your use of drugs?
34	Drug use (10)	1	10	DAST_4	Drug use	Have you had blackouts or flashbacks as a result of drug use?
34	Drug use (10)	1	10	DAST_6	Drug use	Does your spouse (or parents) ever complain about your involvement with drugs?
35	Trauma exposure (4); Interpersonal & sexual violence (1)	2	5	LEC_8	Trauma exposure	Sexual assault (rape, attempted rape, made to perform any type of sexual act through force or threat of harm).
35	Trauma exposure (4); Interpersonal & sexual violence (1)	2	5	LEC_6	Trauma exposure	Physical assault (for example, being attacked, hit, slapped, kicked, beaten up).
35	Trauma exposure (4); Interpersonal & sexual violence (1)	2	5	LEC_7	Trauma exposure	Assault with a weapon (for example, being shot, stabbed, threatened with a knife, gun, bomb).
35	Trauma exposure (4); Interpersonal & sexual violence (1)	2	5	MHQUKB_37	Trauma exposure	In your life, have you ever been a victim of a sexual assault, whether by a stranger or someone you knew?
35	Trauma exposure (4); Interpersonal & sexual violence (1)	2	5	MHQUKB_36	Interpersonal & sexual violence	In your life, have you ever experienced sexual assault by a partner or ex-partner?
36	Anxiety (2); Meaning in life (2); Post-traumatic stress (2); Openness (1); Neighborhood disorder (1); Mania (1); Sleep-related impairment (1); Psychosis (1)	8	11	GAD_3	Anxiety	Worrying too much about different things.
36	Anxiety (2); Meaning in life (2); Post-traumatic stress (2); Openness (1); Neighborhood disorder (1); Mania (1); Sleep-related impairment (1); Psychosis (1)	8	11	MLQ_8	Meaning in life	I am seeking a purpose or mission for my life.
36	Anxiety (2); Meaning in life (2); Post-traumatic stress (2); Openness (1); Neighborhood disorder (1); Mania (1); Sleep-related impairment (1); Psychosis (1)	8	11	IPIP50_15	Openness	I have a vivid imagination.
36	Anxiety (2); Meaning in life (2); Post-traumatic stress (2); Openness (1); Neighborhood disorder (1); Mania (1); Sleep-related impairment (1); Psychosis (1)	8	11	NDS_4	Neighborhood disorder	There are lot of abandoned buildings in my neighborhood.
36	Anxiety (2); Meaning in life (2); Post-traumatic stress (2); Openness (1); Neighborhood disorder (1); Mania (1); Sleep-related impairment (1); Psychosis (1)	8	11	MLQ_3	Meaning in life	I am always looking to find my life's purpose.
36	Anxiety (2); Meaning in life (2); Post-traumatic stress (2); Openness (1); Neighborhood disorder (1); Mania (1); Sleep-related impairment (1); Psychosis (1)	8	11	MDQ_6	Mania	Has there been a time when you were not your usual self and thoughts raced through your head or you couldn't slow your mind down?
36	Anxiety (2); Meaning in life (2); Post-traumatic stress (2); Openness (1); Neighborhood disorder (1); Mania (1); Sleep-related impairment (1); Psychosis (1)	8	11	PROMIS_SRI_11	Sleep-related impairment	I had enough energy
36	Anxiety (2); Meaning in life (2); Post-traumatic stress (2); Openness (1); Neighborhood disorder (1); Mania (1); Sleep-related impairment (1); Psychosis (1)	8	11	PQB_5	Psychosis	Have you felt that you are not in control of your own ideas or thoughts?
36	Anxiety (2); Meaning in life (2); Post-traumatic stress (2); Openness (1); Neighborhood disorder (1); Mania (1); Sleep-related impairment (1); Psychosis (1)	8	11	GAD_2	Anxiety	Not being able to stop or control worrying.
36	Anxiety (2); Meaning in life (2); Post-traumatic stress (2); Openness (1); Neighborhood disorder (1); Mania (1); Sleep-related impairment (1); Psychosis (1)	8	11	PCL5_16	Post-traumatic stress	Taking too many risks or doing things that could cause you harm?
36	Anxiety (2); Meaning in life (2); Post-traumatic stress (2); Openness (1); Neighborhood disorder (1); Mania (1); Sleep-related impairment (1); Psychosis (1)	8	11	PCL5_9	Post-traumatic stress	Having strong negative beliefs about yourself, other people, or the world (for example, having thoughts such as: I am bad, there is something seriously wrong with me, no one can be trusted, the world is completely dangerous)?
37	Somatic symptoms (3)	1	3	PHQ15_2	Somatic symptoms	Back pain.
37	Somatic symptoms (3)	1	3	PHQ15_6	Somatic symptoms	Chest pain.
37	Somatic symptoms (3)	1	3	PHQ15_3	Somatic symptoms	Pain in your arms, legs, or joints (knees, hips, etc.).
38	Anxiety (1); Depression (1); Social support (1); Anger (1)	4	4	PROMIS_ANX_22	Anxiety	In the past 7 days I felt indecisive.
38	Anxiety (1); Depression (1); Social support (1); Anger (1)	4	4	PROMIS_DEP_6	Depression	In the past 7 days I had trouble making decisions.
38	Anxiety (1); Depression (1); Social support (1); Anger (1)	4	4	MSPSS_11	Social support	My family is willing to help me make decisions.
38	Anxiety (1); Depression (1); Social support (1); Anger (1)	4	4	PROMIS_ANG_1	Anger	In the past 7 days I disagreed with people.
39	Suicidality (4); Depression (1)	2	5	SBQR_1	Suicidality	Have you ever thought about or attempted to kill yourself?
39	Suicidality (4); Depression (1)	2	5	SBQR_3	Suicidality	Have you ever told someone that you were going to commit suicide, or that you might do it?
39	Suicidality (4); Depression (1)	2	5	SBQR_2	Suicidality	How often have you thought about killing yourself in the past year?
39	Suicidality (4); Depression (1)	2	5	SBQR_4	Suicidality	How likely is it that you will attempt suicide someday?
39	Suicidality (4); Depression (1)	2	5	PHQ_9	Depression	Thoughts that you would be better off dead, or of hurting yourself in some way.
40	Sleep-related impairment (3); Insomnia (1); Sleep disturbance (1); Well-being (1)	4	6	PROMIS_SRI_16	Sleep-related impairment	When I woke up I felt ready to start the day
40	Sleep-related impairment (3); Insomnia (1); Sleep disturbance (1); Well-being (1)	4	6	ISI_3	Insomnia	Problem waking up too early.
40	Sleep-related impairment (3); Insomnia (1); Sleep disturbance (1); Well-being (1)	4	6	PROMIS_SRI_14	Sleep-related impairment	I felt alert when I woke up
40	Sleep-related impairment (3); Insomnia (1); Sleep disturbance (1); Well-being (1)	4	6	PROMIS_SLE_14	Sleep disturbance	In the past 7 days I woke up too early and could not fall back asleep.
40	Sleep-related impairment (3); Insomnia (1); Sleep disturbance (1); Well-being (1)	4	6	WHO5_4	Well-being	Over the last two weeks, I woke up feeling fresh and rested.
40	Sleep-related impairment (3); Insomnia (1); Sleep disturbance (1); Well-being (1)	4	6	PROMIS_SRI_2	Sleep-related impairment	I had difficulty waking up
41	Somatic symptoms (4)	1	4	PHQ15_12	Somatic symptoms	Constipation, loose bowels, or diarrhea.
41	Somatic symptoms (4)	1	4	PHQ15_13	Somatic symptoms	Nausea, gas, or indigestion.
41	Somatic symptoms (4)	1	4	PHQ15_1	Somatic symptoms	Stomach pain.
41	Somatic symptoms (4)	1	4	PHQ15_4	Somatic symptoms	Menstrual cramps or other problems with your periods (women only).
42	Anxiety (3); Openness (2); Quality of life: psychological (1); Extraversion (1)	4	7	OASIS_2	Anxiety	In the past week, when you have felt anxious, how intense or severe was your anxiety?
42	Anxiety (3); Openness (2); Quality of life: psychological (1); Extraversion (1)	4	7	IPIP50_10	Openness	I have difficulty understanding abstract ideas.
42	Anxiety (3); Openness (2); Quality of life: psychological (1); Extraversion (1)	4	7	OASIS_4	Anxiety	In the past week, how much did your anxiety interfere with your ability to do the things you needed to do at work, at school, or at home?
42	Anxiety (3); Openness (2); Quality of life: psychological (1); Extraversion (1)	4	7	WHOQOL_11	Quality of life: psychological	Are you able to accept your bodily appearance?
42	Anxiety (3); Openness (2); Quality of life: psychological (1); Extraversion (1)	4	7	OASIS_3	Anxiety	In the past week, how often did you avoid situations, places, objects, or activities because of anxiety or fear?
42	Anxiety (3); Openness (2); Quality of life: psychological (1); Extraversion (1)	4	7	IPIP50_36	Extraversion	I don't like to draw attention to myself.
42	Anxiety (3); Openness (2); Quality of life: psychological (1); Extraversion (1)	4	7	IPIP50_20	Openness	I am not interested in abstract ideas.
43	Spirituality (3)	1	3	DSES_4	Spirituality	I desire to be closer to or in union with God (or a higher power)
43	Spirituality (3)	1	3	DSES_2	Spirituality	I find strength and comfort in my religion
43	Spirituality (3)	1	3	DSES_5	Spirituality	I feel God's (or a higher power's) love for me, directly or through others
44	Interpersonal violence (5); Quality of life: social (1)	2	6	EHITS_5	Interpersonal violence	How often does your partner force you to do sexual acts that you are not comfortable with?
44	Interpersonal violence (5); Quality of life: social (1)	2	6	EHITS_3	Interpersonal violence	How often does your partner threaten you with harm?
44	Interpersonal violence (5); Quality of life: social (1)	2	6	EHITS_4	Interpersonal violence	How often does your partner scream or curse at you?
44	Interpersonal violence (5); Quality of life: social (1)	2	6	EHITS_1	Interpersonal violence	How often does your partner physically hurt you?
44	Interpersonal violence (5); Quality of life: social (1)	2	6	EHITS_2	Interpersonal violence	How often does your partner insult or talk down to you?
44	Interpersonal violence (5); Quality of life: social (1)	2	6	WHOQOL_21	Quality of life: social	How satisfied are you with your sex life?
45	Openness (2)	1	2	IPIP50_25	Openness	I have excellent ideas.
45	Openness (2)	1	2	IPIP50_50	Openness	I am full of ideas.
46	Healthcare discrimination (3); Everyday discrimination (3); Major discrimination (1)	3	7	DMS_3	Healthcare discrimination	You receive poorer service than others.
46	Healthcare discrimination (3); Everyday discrimination (3); Major discrimination (1)	3	7	EDS_1	Everyday discrimination	You are treated with less courtesy than other people.
46	Healthcare discrimination (3); Everyday discrimination (3); Major discrimination (1)	3	7	DMS_1	Healthcare discrimination	You are treated with less courtesy than other people.
46	Healthcare discrimination (3); Everyday discrimination (3); Major discrimination (1)	3	7	EDS_3	Everyday discrimination	You receive poorer service than other people at restaurants or stores.
46	Healthcare discrimination (3); Everyday discrimination (3); Major discrimination (1)	3	7	DMS_2	Healthcare discrimination	You are treated with less respect than other people.
46	Healthcare discrimination (3); Everyday discrimination (3); Major discrimination (1)	3	7	EDS_2	Everyday discrimination	You are treated with less respect than other people.
46	Healthcare discrimination (3); Everyday discrimination (3); Major discrimination (1)	3	7	MED_9	Major discrimination	You have been treated unfairly when getting medical care.
47	Conscientiousness (3); Neighborhood cohesion (2); Neighborhood disorder (1)	3	6	IPIP50_8	Conscientiousness	I leave my belongings around.
47	Conscientiousness (3); Neighborhood cohesion (2); Neighborhood disorder (1)	3	6	NSC_2	Neighborhood cohesion	This is a close-knit neighborhood.
47	Conscientiousness (3); Neighborhood cohesion (2); Neighborhood disorder (1)	3	6	NSC_5	Neighborhood cohesion	People in this neighborhood do not share the same values.
47	Conscientiousness (3); Neighborhood cohesion (2); Neighborhood disorder (1)	3	6	IPIP50_28	Conscientiousness	I often forget to put things back in their proper place.
47	Conscientiousness (3); Neighborhood cohesion (2); Neighborhood disorder (1)	3	6	NDS_12	Neighborhood disorder	In my neighborhood, people watch out for each other.
47	Conscientiousness (3); Neighborhood cohesion (2); Neighborhood disorder (1)	3	6	IPIP50_23	Conscientiousness	I get chores done right away.
48	Social support (6); Emotional support (1); Agreeableness (1)	3	8	MSPSS_5	Social support	I have a special person who is a real source of comfort to me.
48	Social support (6); Emotional support (1); Agreeableness (1)	3	8	PROMIS_SUP_3	Emotional support	I have someone who makes me feel appreciated.
48	Social support (6); Emotional support (1); Agreeableness (1)	3	8	MSPSS_1	Social support	There is a special person who is around when I am in need.
48	Social support (6); Emotional support (1); Agreeableness (1)	3	8	MSPSS_10	Social support	There is a special person in my life who cares about my feelings.
48	Social support (6); Emotional support (1); Agreeableness (1)	3	8	MSPSS_8	Social support	I can talk about my problems with my family.
48	Social support (6); Emotional support (1); Agreeableness (1)	3	8	MSPSS_2	Social support	There is a special person with whom I can share my joys and sorrows.
48	Social support (6); Emotional support (1); Agreeableness (1)	3	8	MSPSS_12	Social support	I can talk about my problems with my friends.
48	Social support (6); Emotional support (1); Agreeableness (1)	3	8	IPIP50_27	Agreeableness	I have a soft heart.
49	Depression (2); Post-traumatic stress (1); Extraversion (1); Neuroticism (1)	4	5	PCL5_12	Post-traumatic stress	Loss of interest in activities that you used to enjoy?
49	Depression (2); Post-traumatic stress (1); Extraversion (1); Neuroticism (1)	4	5	IPIP50_1	Extraversion	I am the life of the party.
49	Depression (2); Post-traumatic stress (1); Extraversion (1); Neuroticism (1)	4	5	IPIP50_49	Neuroticism	I often feel blue.
49	Depression (2); Post-traumatic stress (1); Extraversion (1); Neuroticism (1)	4	5	CESD_3	Depression	I felt that I could not shake off the blues even with help from my family or friends.
49	Depression (2); Post-traumatic stress (1); Extraversion (1); Neuroticism (1)	4	5	PHQ_1	Depression	Little interest or pleasure in doing things.
