## Supplementary material for "Scoring respondents on a semantic frame of reference identifies a group that is burdened across many questionnaires and reaches care less easily": bge-large-en-v1.5_component_cores.csv

component	component_constructs	n_constructs	core_size	item_id	item_construct	item_text
1	Depression (14); Anxiety (1)	2	15	CESD_18	Depression	I felt sad.
1	Depression (14); Anxiety (1)	2	15	PROMIS_DEP_11	Depression	In the past 7 days I felt sad.
1	Depression (14); Anxiety (1)	2	15	PROMIS_DEP_3	Depression	In the past 7 days I felt depressed.
1	Depression (14); Anxiety (1)	2	15	CESD_6	Depression	I felt depressed.
1	Depression (14); Anxiety (1)	2	15	PROMIS_DEP_21	Depression	In the past 7 days I felt worthless.
1	Depression (14); Anxiety (1)	2	15	PROMIS_DEP_18	Depression	In the past 7 days I felt hopeless.
1	Depression (14); Anxiety (1)	2	15	PROMIS_DEP_17	Depression	In the past 7 days I felt like a failure.
1	Depression (14); Anxiety (1)	2	15	PROMIS_DEP_1	Depression	In the past 7 days I felt pessimistic.
1	Depression (14); Anxiety (1)	2	15	CESD_14	Depression	I felt lonely.
1	Depression (14); Anxiety (1)	2	15	PROMIS_DEP_28	Depression	In the past 7 days I felt lonely.
1	Depression (14); Anxiety (1)	2	15	PROMIS_DEP_14	Depression	In the past 7 days I felt unhappy.
1	Depression (14); Anxiety (1)	2	15	PROMIS_ANX_9	Anxiety	In the past 7 days I felt upset.
1	Depression (14); Anxiety (1)	2	15	PROMIS_DEP_22	Depression	In the past 7 days I felt disappointed in myself.
1	Depression (14); Anxiety (1)	2	15	PROMIS_DEP_16	Depression	In the past 7 days I felt I had no reason for living.
1	Depression (14); Anxiety (1)	2	15	PROMIS_DEP_4	Depression	In the past 7 days I felt that my life was empty.
2	Conscientiousness (5); Self-esteem (5); Meaning in life (4); Life satisfaction (4); Extraversion (3); Loneliness (2); Openness (2); Neighborhood disorder (2); Social support (2); Perceived stress (2); Neuroticism (1); Optimism (1); Depression (1); Agreeableness (1)	14	35	SWLS_3	Life satisfaction	I am satisfied with my life.
2	Conscientiousness (5); Self-esteem (5); Meaning in life (4); Life satisfaction (4); Extraversion (3); Loneliness (2); Openness (2); Neighborhood disorder (2); Social support (2); Perceived stress (2); Neuroticism (1); Optimism (1); Depression (1); Agreeableness (1)	14	35	DJG_6	Loneliness	There are enough people I feel close to.
2	Conscientiousness (5); Self-esteem (5); Meaning in life (4); Life satisfaction (4); Extraversion (3); Loneliness (2); Openness (2); Neighborhood disorder (2); Social support (2); Perceived stress (2); Neuroticism (1); Optimism (1); Depression (1); Agreeableness (1)	14	35	RSES_1	Self-esteem	On the whole, I am satisfied with myself.
2	Conscientiousness (5); Self-esteem (5); Meaning in life (4); Life satisfaction (4); Extraversion (3); Loneliness (2); Openness (2); Neighborhood disorder (2); Social support (2); Perceived stress (2); Neuroticism (1); Optimism (1); Depression (1); Agreeableness (1)	14	35	RSES_4	Self-esteem	I am able to do things as well as most other people.
2	Conscientiousness (5); Self-esteem (5); Meaning in life (4); Life satisfaction (4); Extraversion (3); Loneliness (2); Openness (2); Neighborhood disorder (2); Social support (2); Perceived stress (2); Neuroticism (1); Optimism (1); Depression (1); Agreeableness (1)	14	35	IPIP50_33	Conscientiousness	I like order.
2	Conscientiousness (5); Self-esteem (5); Meaning in life (4); Life satisfaction (4); Extraversion (3); Loneliness (2); Openness (2); Neighborhood disorder (2); Social support (2); Perceived stress (2); Neuroticism (1); Optimism (1); Depression (1); Agreeableness (1)	14	35	IPIP50_1	Extraversion	I am the life of the party.
2	Conscientiousness (5); Self-esteem (5); Meaning in life (4); Life satisfaction (4); Extraversion (3); Loneliness (2); Openness (2); Neighborhood disorder (2); Social support (2); Perceived stress (2); Neuroticism (1); Optimism (1); Depression (1); Agreeableness (1)	14	35	MLQ_6	Meaning in life	I have discovered a satisfying life purpose.
2	Conscientiousness (5); Self-esteem (5); Meaning in life (4); Life satisfaction (4); Extraversion (3); Loneliness (2); Openness (2); Neighborhood disorder (2); Social support (2); Perceived stress (2); Neuroticism (1); Optimism (1); Depression (1); Agreeableness (1)	14	35	SWLS_4	Life satisfaction	So far I have gotten the important things I want in life.
2	Conscientiousness (5); Self-esteem (5); Meaning in life (4); Life satisfaction (4); Extraversion (3); Loneliness (2); Openness (2); Neighborhood disorder (2); Social support (2); Perceived stress (2); Neuroticism (1); Optimism (1); Depression (1); Agreeableness (1)	14	35	LOTR_4	Optimism	I'm always optimistic about my future.
2	Conscientiousness (5); Self-esteem (5); Meaning in life (4); Life satisfaction (4); Extraversion (3); Loneliness (2); Openness (2); Neighborhood disorder (2); Social support (2); Perceived stress (2); Neuroticism (1); Optimism (1); Depression (1); Agreeableness (1)	14	35	IPIP50_25	Openness	I have excellent ideas.
2	Conscientiousness (5); Self-esteem (5); Meaning in life (4); Life satisfaction (4); Extraversion (3); Loneliness (2); Openness (2); Neighborhood disorder (2); Social support (2); Perceived stress (2); Neuroticism (1); Optimism (1); Depression (1); Agreeableness (1)	14	35	IPIP50_11	Extraversion	I feel comfortable around people.
2	Conscientiousness (5); Self-esteem (5); Meaning in life (4); Life satisfaction (4); Extraversion (3); Loneliness (2); Openness (2); Neighborhood disorder (2); Social support (2); Perceived stress (2); Neuroticism (1); Optimism (1); Depression (1); Agreeableness (1)	14	35	IPIP50_9	Neuroticism	I am relaxed most of the time.
2	Conscientiousness (5); Self-esteem (5); Meaning in life (4); Life satisfaction (4); Extraversion (3); Loneliness (2); Openness (2); Neighborhood disorder (2); Social support (2); Perceived stress (2); Neuroticism (1); Optimism (1); Depression (1); Agreeableness (1)	14	35	SWLS_1	Life satisfaction	In most ways my life is close to my ideal.
2	Conscientiousness (5); Self-esteem (5); Meaning in life (4); Life satisfaction (4); Extraversion (3); Loneliness (2); Openness (2); Neighborhood disorder (2); Social support (2); Perceived stress (2); Neuroticism (1); Optimism (1); Depression (1); Agreeableness (1)	14	35	IPIP50_48	Conscientiousness	I am exacting in my work.
2	Conscientiousness (5); Self-esteem (5); Meaning in life (4); Life satisfaction (4); Extraversion (3); Loneliness (2); Openness (2); Neighborhood disorder (2); Social support (2); Perceived stress (2); Neuroticism (1); Optimism (1); Depression (1); Agreeableness (1)	14	35	SWLS_2	Life satisfaction	The conditions of my life are excellent.
2	Conscientiousness (5); Self-esteem (5); Meaning in life (4); Life satisfaction (4); Extraversion (3); Loneliness (2); Openness (2); Neighborhood disorder (2); Social support (2); Perceived stress (2); Neuroticism (1); Optimism (1); Depression (1); Agreeableness (1)	14	35	RSES_3	Self-esteem	I feel that I have a number of good qualities.
2	Conscientiousness (5); Self-esteem (5); Meaning in life (4); Life satisfaction (4); Extraversion (3); Loneliness (2); Openness (2); Neighborhood disorder (2); Social support (2); Perceived stress (2); Neuroticism (1); Optimism (1); Depression (1); Agreeableness (1)	14	35	RSES_10	Self-esteem	I take a positive attitude toward myself.
2	Conscientiousness (5); Self-esteem (5); Meaning in life (4); Life satisfaction (4); Extraversion (3); Loneliness (2); Openness (2); Neighborhood disorder (2); Social support (2); Perceived stress (2); Neuroticism (1); Optimism (1); Depression (1); Agreeableness (1)	14	35	MLQ_5	Meaning in life	I have a good sense of what makes my life meaningful.
2	Conscientiousness (5); Self-esteem (5); Meaning in life (4); Life satisfaction (4); Extraversion (3); Loneliness (2); Openness (2); Neighborhood disorder (2); Social support (2); Perceived stress (2); Neuroticism (1); Optimism (1); Depression (1); Agreeableness (1)	14	35	NDS_13	Neighborhood disorder	My neighborhood is safe.
2	Conscientiousness (5); Self-esteem (5); Meaning in life (4); Life satisfaction (4); Extraversion (3); Loneliness (2); Openness (2); Neighborhood disorder (2); Social support (2); Perceived stress (2); Neuroticism (1); Optimism (1); Depression (1); Agreeableness (1)	14	35	MLQ_4	Meaning in life	My life has a clear sense of purpose.
2	Conscientiousness (5); Self-esteem (5); Meaning in life (4); Life satisfaction (4); Extraversion (3); Loneliness (2); Openness (2); Neighborhood disorder (2); Social support (2); Perceived stress (2); Neuroticism (1); Optimism (1); Depression (1); Agreeableness (1)	14	35	IPIP50_43	Conscientiousness	I follow a schedule.
2	Conscientiousness (5); Self-esteem (5); Meaning in life (4); Life satisfaction (4); Extraversion (3); Loneliness (2); Openness (2); Neighborhood disorder (2); Social support (2); Perceived stress (2); Neuroticism (1); Optimism (1); Depression (1); Agreeableness (1)	14	35	IPIP50_23	Conscientiousness	I get chores done right away.
2	Conscientiousness (5); Self-esteem (5); Meaning in life (4); Life satisfaction (4); Extraversion (3); Loneliness (2); Openness (2); Neighborhood disorder (2); Social support (2); Perceived stress (2); Neuroticism (1); Optimism (1); Depression (1); Agreeableness (1)	14	35	DJG_5	Loneliness	There are many people I can trust completely.
2	Conscientiousness (5); Self-esteem (5); Meaning in life (4); Life satisfaction (4); Extraversion (3); Loneliness (2); Openness (2); Neighborhood disorder (2); Social support (2); Perceived stress (2); Neuroticism (1); Optimism (1); Depression (1); Agreeableness (1)	14	35	RSES_7	Self-esteem	I feel that I'm a person of worth, at least on an equal plane with others.
2	Conscientiousness (5); Self-esteem (5); Meaning in life (4); Life satisfaction (4); Extraversion (3); Loneliness (2); Openness (2); Neighborhood disorder (2); Social support (2); Perceived stress (2); Neuroticism (1); Optimism (1); Depression (1); Agreeableness (1)	14	35	PSS_6	Perceived stress	In the last month, how often have you found that you could not cope with all the things that you had to do?
2	Conscientiousness (5); Self-esteem (5); Meaning in life (4); Life satisfaction (4); Extraversion (3); Loneliness (2); Openness (2); Neighborhood disorder (2); Social support (2); Perceived stress (2); Neuroticism (1); Optimism (1); Depression (1); Agreeableness (1)	14	35	IPIP50_41	Extraversion	I don't mind being the center of attention.
2	Conscientiousness (5); Self-esteem (5); Meaning in life (4); Life satisfaction (4); Extraversion (3); Loneliness (2); Openness (2); Neighborhood disorder (2); Social support (2); Perceived stress (2); Neuroticism (1); Optimism (1); Depression (1); Agreeableness (1)	14	35	ISEL_9	Social support	If I wanted to have lunch with someone, I could easily find someone to join me.
2	Conscientiousness (5); Self-esteem (5); Meaning in life (4); Life satisfaction (4); Extraversion (3); Loneliness (2); Openness (2); Neighborhood disorder (2); Social support (2); Perceived stress (2); Neuroticism (1); Optimism (1); Depression (1); Agreeableness (1)	14	35	MSPSS_9	Social support	I have friends with whom I can share my joys and sorrows.
2	Conscientiousness (5); Self-esteem (5); Meaning in life (4); Life satisfaction (4); Extraversion (3); Loneliness (2); Openness (2); Neighborhood disorder (2); Social support (2); Perceived stress (2); Neuroticism (1); Optimism (1); Depression (1); Agreeableness (1)	14	35	IPIP50_35	Openness	I am quick to understand things.
2	Conscientiousness (5); Self-esteem (5); Meaning in life (4); Life satisfaction (4); Extraversion (3); Loneliness (2); Openness (2); Neighborhood disorder (2); Social support (2); Perceived stress (2); Neuroticism (1); Optimism (1); Depression (1); Agreeableness (1)	14	35	CESD_12	Depression	I was happy.
2	Conscientiousness (5); Self-esteem (5); Meaning in life (4); Life satisfaction (4); Extraversion (3); Loneliness (2); Openness (2); Neighborhood disorder (2); Social support (2); Perceived stress (2); Neuroticism (1); Optimism (1); Depression (1); Agreeableness (1)	14	35	MLQ_1	Meaning in life	I understand my life's meaning.
2	Conscientiousness (5); Self-esteem (5); Meaning in life (4); Life satisfaction (4); Extraversion (3); Loneliness (2); Openness (2); Neighborhood disorder (2); Social support (2); Perceived stress (2); Neuroticism (1); Optimism (1); Depression (1); Agreeableness (1)	14	35	IPIP50_3	Conscientiousness	I am always prepared.
2	Conscientiousness (5); Self-esteem (5); Meaning in life (4); Life satisfaction (4); Extraversion (3); Loneliness (2); Openness (2); Neighborhood disorder (2); Social support (2); Perceived stress (2); Neuroticism (1); Optimism (1); Depression (1); Agreeableness (1)	14	35	PSS_10	Perceived stress	In the last month, how often have you felt difficulties were piling up so high that you could not overcome them?
2	Conscientiousness (5); Self-esteem (5); Meaning in life (4); Life satisfaction (4); Extraversion (3); Loneliness (2); Openness (2); Neighborhood disorder (2); Social support (2); Perceived stress (2); Neuroticism (1); Optimism (1); Depression (1); Agreeableness (1)	14	35	NDS_5	Neighborhood disorder	My neighborhood is clean.
2	Conscientiousness (5); Self-esteem (5); Meaning in life (4); Life satisfaction (4); Extraversion (3); Loneliness (2); Openness (2); Neighborhood disorder (2); Social support (2); Perceived stress (2); Neuroticism (1); Optimism (1); Depression (1); Agreeableness (1)	14	35	IPIP50_27	Agreeableness	I have a soft heart.
3	Sleep disturbance (15); Insomnia (2); Sleep-related impairment (2); Depression (1); Anxiety (1); Somatic symptoms (1)	6	22	PROMIS_SLE_12	Sleep disturbance	In the past 7 days I had trouble staying asleep.
3	Sleep disturbance (15); Insomnia (2); Sleep-related impairment (2); Depression (1); Anxiety (1); Somatic symptoms (1)	6	22	PROMIS_SLE_8	Sleep disturbance	In the past 7 days I had difficulty falling asleep.
3	Sleep disturbance (15); Insomnia (2); Sleep-related impairment (2); Depression (1); Anxiety (1); Somatic symptoms (1)	6	22	PROMIS_SLE_3	Sleep disturbance	In the past 7 days I had a problem with my sleep.
3	Sleep disturbance (15); Insomnia (2); Sleep-related impairment (2); Depression (1); Anxiety (1); Somatic symptoms (1)	6	22	PROMIS_SLE_15	Sleep disturbance	In the past 7 days I had trouble sleeping.
3	Sleep disturbance (15); Insomnia (2); Sleep-related impairment (2); Depression (1); Anxiety (1); Somatic symptoms (1)	6	22	PROMIS_SLE_16	Sleep disturbance	In the past 7 days my sleep was restless.
3	Sleep disturbance (15); Insomnia (2); Sleep-related impairment (2); Depression (1); Anxiety (1); Somatic symptoms (1)	6	22	CESD_11	Depression	My sleep was restless.
3	Sleep disturbance (15); Insomnia (2); Sleep-related impairment (2); Depression (1); Anxiety (1); Somatic symptoms (1)	6	22	ISI_2	Insomnia	Difficulty staying asleep.
3	Sleep disturbance (15); Insomnia (2); Sleep-related impairment (2); Depression (1); Anxiety (1); Somatic symptoms (1)	6	22	PROMIS_SLE_18	Sleep disturbance	In the past 7 days I woke up and had trouble falling back to sleep.
3	Sleep disturbance (15); Insomnia (2); Sleep-related impairment (2); Depression (1); Anxiety (1); Somatic symptoms (1)	6	22	PROMIS_ANX_28	Anxiety	In the past 7 days I had difficulty sleeping.
3	Sleep disturbance (15); Insomnia (2); Sleep-related impairment (2); Depression (1); Anxiety (1); Somatic symptoms (1)	6	22	PHQ15_15	Somatic symptoms	Trouble sleeping.
3	Sleep disturbance (15); Insomnia (2); Sleep-related impairment (2); Depression (1); Anxiety (1); Somatic symptoms (1)	6	22	PROMIS_SLE_4	Sleep disturbance	In the past 7 days I tried hard to get to sleep.
3	Sleep disturbance (15); Insomnia (2); Sleep-related impairment (2); Depression (1); Anxiety (1); Somatic symptoms (1)	6	22	ISI_1	Insomnia	Difficulty falling asleep.
3	Sleep disturbance (15); Insomnia (2); Sleep-related impairment (2); Depression (1); Anxiety (1); Somatic symptoms (1)	6	22	PROMIS_SLE_7	Sleep disturbance	In the past 7 days my sleep was restful.
3	Sleep disturbance (15); Insomnia (2); Sleep-related impairment (2); Depression (1); Anxiety (1); Somatic symptoms (1)	6	22	PROMIS_SLE_14	Sleep disturbance	In the past 7 days I woke up too early and could not fall back asleep.
3	Sleep disturbance (15); Insomnia (2); Sleep-related impairment (2); Depression (1); Anxiety (1); Somatic symptoms (1)	6	22	PROMIS_SLE_10	Sleep disturbance	In the past 7 days my sleep was light.
3	Sleep disturbance (15); Insomnia (2); Sleep-related impairment (2); Depression (1); Anxiety (1); Somatic symptoms (1)	6	22	PROMIS_SLE_13	Sleep disturbance	In the past 7 days my sleep was deep.
3	Sleep disturbance (15); Insomnia (2); Sleep-related impairment (2); Depression (1); Anxiety (1); Somatic symptoms (1)	6	22	PROMIS_SLE_26	Sleep disturbance	In the past 7 days my sleep was refreshing.
3	Sleep disturbance (15); Insomnia (2); Sleep-related impairment (2); Depression (1); Anxiety (1); Somatic symptoms (1)	6	22	PROMIS_SLE_2	Sleep disturbance	In the past 7 days I had trouble getting into a comfortable position to sleep.
3	Sleep disturbance (15); Insomnia (2); Sleep-related impairment (2); Depression (1); Anxiety (1); Somatic symptoms (1)	6	22	PROMIS_SRI_7	Sleep-related impairment	I had a hard time concentrating because of poor sleep
3	Sleep disturbance (15); Insomnia (2); Sleep-related impairment (2); Depression (1); Anxiety (1); Somatic symptoms (1)	6	22	PROMIS_SLE_19	Sleep disturbance	In the past 7 days my sleep quality was…
3	Sleep disturbance (15); Insomnia (2); Sleep-related impairment (2); Depression (1); Anxiety (1); Somatic symptoms (1)	6	22	PROMIS_SLE_6	Sleep disturbance	In the past 7 days stress disturbed my sleep.
3	Sleep disturbance (15); Insomnia (2); Sleep-related impairment (2); Depression (1); Anxiety (1); Somatic symptoms (1)	6	22	PROMIS_SRI_2	Sleep-related impairment	I had difficulty waking up
4	Quality of life: physical (3); Quality of life: environment (3); Quality of life: overall (2); Quality of life: social (2); Quality of life: psychological (1); Subjective wellbeing (1); Insomnia (1); Self-rated health (1)	8	14	WHOQOL_16	Quality of life: physical	How satisfied are you with your sleep?
4	Quality of life: physical (3); Quality of life: environment (3); Quality of life: overall (2); Quality of life: social (2); Quality of life: psychological (1); Subjective wellbeing (1); Insomnia (1); Self-rated health (1)	8	14	WHOQOL_21	Quality of life: social	How satisfied are you with your sex life?
4	Quality of life: physical (3); Quality of life: environment (3); Quality of life: overall (2); Quality of life: social (2); Quality of life: psychological (1); Subjective wellbeing (1); Insomnia (1); Self-rated health (1)	8	14	WHOQOL_19	Quality of life: psychological	How satisfied are you with yourself?
4	Quality of life: physical (3); Quality of life: environment (3); Quality of life: overall (2); Quality of life: social (2); Quality of life: psychological (1); Subjective wellbeing (1); Insomnia (1); Self-rated health (1)	8	14	WHOQOL_2	Quality of life: overall	How satisfied are you with your health?
4	Quality of life: physical (3); Quality of life: environment (3); Quality of life: overall (2); Quality of life: social (2); Quality of life: psychological (1); Subjective wellbeing (1); Insomnia (1); Self-rated health (1)	8	14	WHOQOL_23	Quality of life: environment	How satisfied are you with the conditions of your living place?
4	Quality of life: physical (3); Quality of life: environment (3); Quality of life: overall (2); Quality of life: social (2); Quality of life: psychological (1); Subjective wellbeing (1); Insomnia (1); Self-rated health (1)	8	14	WHOQOL_20	Quality of life: social	How satisfied are you with your personal relationships?
4	Quality of life: physical (3); Quality of life: environment (3); Quality of life: overall (2); Quality of life: social (2); Quality of life: psychological (1); Subjective wellbeing (1); Insomnia (1); Self-rated health (1)	8	14	WHOQOL_18	Quality of life: physical	How satisfied are you with your capacity for work?
4	Quality of life: physical (3); Quality of life: environment (3); Quality of life: overall (2); Quality of life: social (2); Quality of life: psychological (1); Subjective wellbeing (1); Insomnia (1); Self-rated health (1)	8	14	WHOQOL_17	Quality of life: physical	How satisfied are you with your ability to perform your daily living activities?
4	Quality of life: physical (3); Quality of life: environment (3); Quality of life: overall (2); Quality of life: social (2); Quality of life: psychological (1); Subjective wellbeing (1); Insomnia (1); Self-rated health (1)	8	14	WHOQOL_24	Quality of life: environment	How satisfied are you with your access to health services?
4	Quality of life: physical (3); Quality of life: environment (3); Quality of life: overall (2); Quality of life: social (2); Quality of life: psychological (1); Subjective wellbeing (1); Insomnia (1); Self-rated health (1)	8	14	MHQUKB_57	Subjective wellbeing	In general, how happy are you?
4	Quality of life: physical (3); Quality of life: environment (3); Quality of life: overall (2); Quality of life: social (2); Quality of life: psychological (1); Subjective wellbeing (1); Insomnia (1); Self-rated health (1)	8	14	ISI_4	Insomnia	How satisfied or dissatisfied are you with your current sleep pattern?
4	Quality of life: physical (3); Quality of life: environment (3); Quality of life: overall (2); Quality of life: social (2); Quality of life: psychological (1); Subjective wellbeing (1); Insomnia (1); Self-rated health (1)	8	14	WHOQOL_25	Quality of life: environment	How satisfied are you with your transport?
4	Quality of life: physical (3); Quality of life: environment (3); Quality of life: overall (2); Quality of life: social (2); Quality of life: psychological (1); Subjective wellbeing (1); Insomnia (1); Self-rated health (1)	8	14	WHOQOL_1	Quality of life: overall	How would you rate your quality of life?
4	Quality of life: physical (3); Quality of life: environment (3); Quality of life: overall (2); Quality of life: social (2); Quality of life: psychological (1); Subjective wellbeing (1); Insomnia (1); Self-rated health (1)	8	14	PROMISGH_3	Self-rated health	In general, how would you rate your satisfaction with your social activities and relationships?
5	Everyday discrimination (7); Healthcare discrimination (4); Major discrimination (1)	3	12	EDS_7	Everyday discrimination	People act as if they're better than you are.
5	Everyday discrimination (7); Healthcare discrimination (4); Major discrimination (1)	3	12	EDS_6	Everyday discrimination	People act as if they think you are dishonest.
5	Everyday discrimination (7); Healthcare discrimination (4); Major discrimination (1)	3	12	EDS_4	Everyday discrimination	People act as if they think you are not smart.
5	Everyday discrimination (7); Healthcare discrimination (4); Major discrimination (1)	3	12	EDS_2	Everyday discrimination	You are treated with less respect than other people.
5	Everyday discrimination (7); Healthcare discrimination (4); Major discrimination (1)	3	12	DMS_2	Healthcare discrimination	You are treated with less respect than other people.
5	Everyday discrimination (7); Healthcare discrimination (4); Major discrimination (1)	3	12	EDS_1	Everyday discrimination	You are treated with less courtesy than other people.
5	Everyday discrimination (7); Healthcare discrimination (4); Major discrimination (1)	3	12	DMS_1	Healthcare discrimination	You are treated with less courtesy than other people.
5	Everyday discrimination (7); Healthcare discrimination (4); Major discrimination (1)	3	12	DMS_7	Healthcare discrimination	A doctor or nurse acts as if he or she is better than you.
5	Everyday discrimination (7); Healthcare discrimination (4); Major discrimination (1)	3	12	EDS_5	Everyday discrimination	People act as if they are afraid of you.
5	Everyday discrimination (7); Healthcare discrimination (4); Major discrimination (1)	3	12	EDS_8	Everyday discrimination	You are called names or insulted.
5	Everyday discrimination (7); Healthcare discrimination (4); Major discrimination (1)	3	12	DMS_4	Healthcare discrimination	A doctor or nurse acts as if he or she thinks you are not smart.
5	Everyday discrimination (7); Healthcare discrimination (4); Major discrimination (1)	3	12	MED_3	Major discrimination	You have been unfairly denied a promotion.
6	Social isolation (8); Loneliness (2); Post-traumatic stress (1); Extraversion (1)	4	12	UCLA3_3	Loneliness	How often do you feel isolated from others?
6	Social isolation (8); Loneliness (2); Post-traumatic stress (1); Extraversion (1)	4	12	PROMIS_SOC_7	Social isolation	I feel detached from other people.
6	Social isolation (8); Loneliness (2); Post-traumatic stress (1); Extraversion (1)	4	12	PCL5_13	Post-traumatic stress	Feeling distant or cut off from other people?
6	Social isolation (8); Loneliness (2); Post-traumatic stress (1); Extraversion (1)	4	12	PROMIS_SOC_4	Social isolation	I feel that people are around me but not with me.
6	Social isolation (8); Loneliness (2); Post-traumatic stress (1); Extraversion (1)	4	12	PROMIS_SOC_3	Social isolation	I feel isolated from others.
6	Social isolation (8); Loneliness (2); Post-traumatic stress (1); Extraversion (1)	4	12	PROMIS_SOC_6	Social isolation	I feel that people avoid talking to me.
6	Social isolation (8); Loneliness (2); Post-traumatic stress (1); Extraversion (1)	4	12	PROMIS_SOC_2	Social isolation	I feel that people barely know me.
6	Social isolation (8); Loneliness (2); Post-traumatic stress (1); Extraversion (1)	4	12	IPIP50_46	Extraversion	I am quiet around strangers.
6	Social isolation (8); Loneliness (2); Post-traumatic stress (1); Extraversion (1)	4	12	PROMIS_SOC_5	Social isolation	I feel isolated even when I am not alone.
6	Social isolation (8); Loneliness (2); Post-traumatic stress (1); Extraversion (1)	4	12	PROMIS_SOC_8	Social isolation	I feel like a stranger to those around me.
6	Social isolation (8); Loneliness (2); Post-traumatic stress (1); Extraversion (1)	4	12	UCLA3_2	Loneliness	How often do you feel left out?
6	Social isolation (8); Loneliness (2); Post-traumatic stress (1); Extraversion (1)	4	12	PROMIS_SOC_1	Social isolation	I feel left out.
7	Anxiety (12); Depression (1); Post-traumatic stress (1)	3	14	PROMIS_ANX_7	Anxiety	In the past 7 days I felt terrified.
7	Anxiety (12); Depression (1); Post-traumatic stress (1)	3	14	PROMIS_ANX_26	Anxiety	In the past 7 days it scared me when I felt nervous.
7	Anxiety (12); Depression (1); Post-traumatic stress (1)	3	14	PROMIS_ANX_23	Anxiety	In the past 7 days I felt frightened.
7	Anxiety (12); Depression (1); Post-traumatic stress (1)	3	14	PROMIS_ANX_19	Anxiety	In the past 7 days I felt nervous.
7	Anxiety (12); Depression (1); Post-traumatic stress (1)	3	14	PROMIS_ANX_20	Anxiety	In the past 7 days I felt fearful.
7	Anxiety (12); Depression (1); Post-traumatic stress (1)	3	14	CESD_10	Depression	I felt fearful.
7	Anxiety (12); Depression (1); Post-traumatic stress (1)	3	14	PCL5_18	Post-traumatic stress	Feeling jumpy or easily startled?
7	Anxiety (12); Depression (1); Post-traumatic stress (1)	3	14	PROMIS_ANX_8	Anxiety	In the past 7 days I felt tense.
7	Anxiety (12); Depression (1); Post-traumatic stress (1)	3	14	PROMIS_ANX_5	Anxiety	In the past 7 days I felt uneasy.
7	Anxiety (12); Depression (1); Post-traumatic stress (1)	3	14	PROMIS_ANX_29	Anxiety	In the past 7 days I felt anxious.
7	Anxiety (12); Depression (1); Post-traumatic stress (1)	3	14	GAD_7	Anxiety	Feeling afraid, as if something awful might happen.
7	Anxiety (12); Depression (1); Post-traumatic stress (1)	3	14	PROMIS_ANX_16	Anxiety	In the past 7 days I had sudden feelings of panic.
7	Anxiety (12); Depression (1); Post-traumatic stress (1)	3	14	PROMIS_ANX_4	Anxiety	In the past 7 days I felt worried.
7	Anxiety (12); Depression (1); Post-traumatic stress (1)	3	14	GAD_1	Anxiety	Feeling nervous, anxious, or on edge.
8	Somatic symptoms (11); Depression (2)	2	13	PHQ15_13	Somatic symptoms	Nausea, gas, or indigestion.
8	Somatic symptoms (11); Depression (2)	2	13	PHQ15_12	Somatic symptoms	Constipation, loose bowels, or diarrhea.
8	Somatic symptoms (11); Depression (2)	2	13	PHQ15_5	Somatic symptoms	Headaches.
8	Somatic symptoms (11); Depression (2)	2	13	PHQ15_1	Somatic symptoms	Stomach pain.
8	Somatic symptoms (11); Depression (2)	2	13	PHQ_4	Depression	Feeling tired or having little energy.
8	Somatic symptoms (11); Depression (2)	2	13	PHQ15_2	Somatic symptoms	Back pain.
8	Somatic symptoms (11); Depression (2)	2	13	PHQ15_6	Somatic symptoms	Chest pain.
8	Somatic symptoms (11); Depression (2)	2	13	PHQ15_14	Somatic symptoms	Feeling tired or having low energy.
8	Somatic symptoms (11); Depression (2)	2	13	PHQ15_7	Somatic symptoms	Dizziness.
8	Somatic symptoms (11); Depression (2)	2	13	PHQ_5	Depression	Poor appetite or overeating.
8	Somatic symptoms (11); Depression (2)	2	13	PHQ15_10	Somatic symptoms	Shortness of breath.
8	Somatic symptoms (11); Depression (2)	2	13	PHQ15_11	Somatic symptoms	Pain or problems during sexual intercourse.
8	Somatic symptoms (11); Depression (2)	2	13	PHQ15_3	Somatic symptoms	Pain in your arms, legs, or joints (knees, hips, etc.).
9	Anger (8); Mania (2); Perceived stress (1)	3	11	MDQ_2	Mania	Has there been a time when you were not your usual self and you were so irritable that you shouted at people or started fights or arguments?
9	Anger (8); Mania (2); Perceived stress (1)	3	11	MHQUKB_44	Mania	Have you ever had a period of time when you were so irritable that you found yourself shouting at people or starting fights or arguments?
9	Anger (8); Mania (2); Perceived stress (1)	3	11	PROMIS_ANG_19	Anger	In the past 7 days I was irritated more than people knew.
9	Anger (8); Mania (2); Perceived stress (1)	3	11	PROMIS_ANG_3	Anger	In the past 7 days I felt angry.
9	Anger (8); Mania (2); Perceived stress (1)	3	11	PROMIS_ANG_14	Anger	In the past 7 days I felt like yelling at someone.
9	Anger (8); Mania (2); Perceived stress (1)	3	11	PROMIS_ANG_8	Anger	In the past 7 days I had a bad temper.
9	Anger (8); Mania (2); Perceived stress (1)	3	11	PROMIS_ANG_11	Anger	In the past 7 days when I was angry, I sulked.
9	Anger (8); Mania (2); Perceived stress (1)	3	11	PROMIS_ANG_10	Anger	In the past 7 days I had trouble controlling my temper.
9	Anger (8); Mania (2); Perceived stress (1)	3	11	PSS_9	Perceived stress	In the last month, how often have you been angered because of things that were outside of your control?
9	Anger (8); Mania (2); Perceived stress (1)	3	11	PROMIS_ANG_5	Anger	In the past 7 days when I was mad at someone, I gave them the silent treatment.
9	Anger (8); Mania (2); Perceived stress (1)	3	11	PROMIS_ANG_20	Anger	In the past 7 days I felt that people were trying to anger me.
10	Social support (7); Emotional support (5); Loneliness (1)	3	13	PROMIS_SUP_5	Emotional support	I have someone who understands my problems.
10	Social support (7); Emotional support (5); Loneliness (1)	3	13	ISEL_4	Social support	There is someone I can turn to for advice about handling problems with my family.
10	Social support (7); Emotional support (5); Loneliness (1)	3	13	ISEL_6	Social support	When I need suggestions on how to deal with a personal problem, I know someone I can turn to.
10	Social support (7); Emotional support (5); Loneliness (1)	3	13	PROMIS_SUP_2	Emotional support	I have someone to confide in or talk to about myself or my problems.
10	Social support (7); Emotional support (5); Loneliness (1)	3	13	PROMIS_SUP_4	Emotional support	I have someone to talk with when I have a bad day.
10	Social support (7); Emotional support (5); Loneliness (1)	3	13	PROMIS_SUP_6	Emotional support	I have someone I trust to talk with about my feelings.
10	Social support (7); Emotional support (5); Loneliness (1)	3	13	DJG_4	Loneliness	There are plenty of people I can rely on when I have problems.
10	Social support (7); Emotional support (5); Loneliness (1)	3	13	MSPSS_12	Social support	I can talk about my problems with my friends.
10	Social support (7); Emotional support (5); Loneliness (1)	3	13	PROMIS_SUP_1	Emotional support	I have someone who will listen to me when I need to talk.
10	Social support (7); Emotional support (5); Loneliness (1)	3	13	MSPSS_8	Social support	I can talk about my problems with my family.
10	Social support (7); Emotional support (5); Loneliness (1)	3	13	MSPSS_4	Social support	I get the emotional help and support I need from my family.
10	Social support (7); Emotional support (5); Loneliness (1)	3	13	MSPSS_6	Social support	My friends really try to help me.
10	Social support (7); Emotional support (5); Loneliness (1)	3	13	MSPSS_7	Social support	I can count on my friends when things go wrong.
11	Neighborhood disorder (12); Neighborhood cohesion (3); Major discrimination (1)	3	16	NDS_1	Neighborhood disorder	There is a lot of graffiti in my neighborhood.
11	Neighborhood disorder (12); Neighborhood cohesion (3); Major discrimination (1)	3	16	NDS_8	Neighborhood disorder	There is a lot of crime in my neighborhood.
11	Neighborhood disorder (12); Neighborhood cohesion (3); Major discrimination (1)	3	16	NDS_4	Neighborhood disorder	There are lot of abandoned buildings in my neighborhood.
11	Neighborhood disorder (12); Neighborhood cohesion (3); Major discrimination (1)	3	16	NDS_3	Neighborhood disorder	Vandalism is common in my neighborhood.
11	Neighborhood disorder (12); Neighborhood cohesion (3); Major discrimination (1)	3	16	NDS_2	Neighborhood disorder	My neighborhood is noisy.
11	Neighborhood disorder (12); Neighborhood cohesion (3); Major discrimination (1)	3	16	NSC_2	Neighborhood cohesion	This is a close-knit neighborhood.
11	Neighborhood disorder (12); Neighborhood cohesion (3); Major discrimination (1)	3	16	NDS_6	Neighborhood disorder	People in my neighborhood take good care of their houses and apartments.
11	Neighborhood disorder (12); Neighborhood cohesion (3); Major discrimination (1)	3	16	NDS_5	Neighborhood disorder	My neighborhood is clean.
11	Neighborhood disorder (12); Neighborhood cohesion (3); Major discrimination (1)	3	16	NDS_12	Neighborhood disorder	In my neighborhood, people watch out for each other.
11	Neighborhood disorder (12); Neighborhood cohesion (3); Major discrimination (1)	3	16	NDS_7	Neighborhood disorder	There are too many people hanging around on the streets near my home.
11	Neighborhood disorder (12); Neighborhood cohesion (3); Major discrimination (1)	3	16	NDS_9	Neighborhood disorder	There is too much drug use in my neighborhood.
11	Neighborhood disorder (12); Neighborhood cohesion (3); Major discrimination (1)	3	16	MED_7	Major discrimination	You have moved into a neighborhood where neighbors made life difficult for you or your family.
11	Neighborhood disorder (12); Neighborhood cohesion (3); Major discrimination (1)	3	16	NDS_13	Neighborhood disorder	My neighborhood is safe.
11	Neighborhood disorder (12); Neighborhood cohesion (3); Major discrimination (1)	3	16	NSC_4	Neighborhood cohesion	People in this neighborhood generally do not get along with each other.
11	Neighborhood disorder (12); Neighborhood cohesion (3); Major discrimination (1)	3	16	NDS_10	Neighborhood disorder	There is too much alcohol use in my neighborhood.
11	Neighborhood disorder (12); Neighborhood cohesion (3); Major discrimination (1)	3	16	NSC_3	Neighborhood cohesion	People in this neighborhood can be trusted.
12	Sleep disturbance (5); Well-being (2); Neighborhood disorder (1); Meaning in life (1)	4	9	WHO5_2	Well-being	Over the last two weeks, I have felt calm and relaxed.
12	Sleep disturbance (5); Well-being (2); Neighborhood disorder (1); Meaning in life (1)	4	9	PROMIS_SLE_5	Sleep disturbance	In the past 7 days it was easy for me to fall asleep.
12	Sleep disturbance (5); Well-being (2); Neighborhood disorder (1); Meaning in life (1)	4	9	PROMIS_SLE_7	Sleep disturbance	In the past 7 days my sleep was restful.
12	Sleep disturbance (5); Well-being (2); Neighborhood disorder (1); Meaning in life (1)	4	9	PROMIS_SLE_26	Sleep disturbance	In the past 7 days my sleep was refreshing.
12	Sleep disturbance (5); Well-being (2); Neighborhood disorder (1); Meaning in life (1)	4	9	PROMIS_SLE_24	Sleep disturbance	In the past 7 days I was satisfied with my sleep.
12	Sleep disturbance (5); Well-being (2); Neighborhood disorder (1); Meaning in life (1)	4	9	WHO5_4	Well-being	Over the last two weeks, I woke up feeling fresh and rested.
12	Sleep disturbance (5); Well-being (2); Neighborhood disorder (1); Meaning in life (1)	4	9	NDS_5	Neighborhood disorder	My neighborhood is clean.
12	Sleep disturbance (5); Well-being (2); Neighborhood disorder (1); Meaning in life (1)	4	9	PROMIS_SLE_10	Sleep disturbance	In the past 7 days my sleep was light.
12	Sleep disturbance (5); Well-being (2); Neighborhood disorder (1); Meaning in life (1)	4	9	MLQ_3	Meaning in life	I am always looking to find my life's purpose.
13	Trauma exposure (1); Self-esteem (1); Meaning in life (1); Depression (1); Extraversion (1); Alcohol use (1); Quality of life: psychological (1)	7	7	LEC_13	Trauma exposure	Severe human suffering.
13	Trauma exposure (1); Self-esteem (1); Meaning in life (1); Depression (1); Extraversion (1); Alcohol use (1); Quality of life: psychological (1)	7	7	RSES_8	Self-esteem	I wish I could have more respect for myself.
13	Trauma exposure (1); Self-esteem (1); Meaning in life (1); Depression (1); Extraversion (1); Alcohol use (1); Quality of life: psychological (1)	7	7	MLQ_8	Meaning in life	I am seeking a purpose or mission for my life.
13	Trauma exposure (1); Self-esteem (1); Meaning in life (1); Depression (1); Extraversion (1); Alcohol use (1); Quality of life: psychological (1)	7	7	PROMIS_DEP_22	Depression	In the past 7 days I felt disappointed in myself.
13	Trauma exposure (1); Self-esteem (1); Meaning in life (1); Depression (1); Extraversion (1); Alcohol use (1); Quality of life: psychological (1)	7	7	IPIP50_36	Extraversion	I don't like to draw attention to myself.
13	Trauma exposure (1); Self-esteem (1); Meaning in life (1); Depression (1); Extraversion (1); Alcohol use (1); Quality of life: psychological (1)	7	7	AUDIT_10	Alcohol use	Has a relative or friend or a doctor or another health worker been concerned about your drinking or suggested you cut down?
13	Trauma exposure (1); Self-esteem (1); Meaning in life (1); Depression (1); Extraversion (1); Alcohol use (1); Quality of life: psychological (1)	7	7	WHOQOL_5	Quality of life: psychological	How much do you enjoy life?
14	Mania (6); Agreeableness (2); Openness (1); Well-being (1); Perceived stress (1); Anxiety (1)	6	12	MDQ_8	Mania	Has there been a time when you were not your usual self and you had much more energy than usual?
14	Mania (6); Agreeableness (2); Openness (1); Well-being (1); Perceived stress (1); Anxiety (1)	6	12	MDQ_3	Mania	Has there been a time when you were not your usual self and you felt much more self-confident than usual?
14	Mania (6); Agreeableness (2); Openness (1); Well-being (1); Perceived stress (1); Anxiety (1)	6	12	IPIP50_20	Openness	I am not interested in abstract ideas.
14	Mania (6); Agreeableness (2); Openness (1); Well-being (1); Perceived stress (1); Anxiety (1)	6	12	IPIP50_22	Agreeableness	I am not interested in other people's problems.
14	Mania (6); Agreeableness (2); Openness (1); Well-being (1); Perceived stress (1); Anxiety (1)	6	12	MDQ_1	Mania	Has there been a time when you were not your usual self and you felt so good or hyper that other people thought you were not your normal self, or you were so hyper that you got into trouble?
14	Mania (6); Agreeableness (2); Openness (1); Well-being (1); Perceived stress (1); Anxiety (1)	6	12	MHQUKB_43	Mania	Have you ever had a period of time when you were feeling so good, "high," "excited," or "hyper" that other people thought you were not your normal self or you were so "hyper" that you got into trouble?
14	Mania (6); Agreeableness (2); Openness (1); Well-being (1); Perceived stress (1); Anxiety (1)	6	12	MDQ_9	Mania	Has there been a time when you were not your usual self and you were much more active or did many more things than usual?
14	Mania (6); Agreeableness (2); Openness (1); Well-being (1); Perceived stress (1); Anxiety (1)	6	12	MDQ_5	Mania	Has there been a time when you were not your usual self and you were much more talkative or spoke much faster than usual?
14	Mania (6); Agreeableness (2); Openness (1); Well-being (1); Perceived stress (1); Anxiety (1)	6	12	WHO5_3	Well-being	Over the last two weeks, I have felt active and vigorous.
14	Mania (6); Agreeableness (2); Openness (1); Well-being (1); Perceived stress (1); Anxiety (1)	6	12	PSS_8	Perceived stress	In the last month, how often have you felt that you were on top of things?
14	Mania (6); Agreeableness (2); Openness (1); Well-being (1); Perceived stress (1); Anxiety (1)	6	12	IPIP50_32	Agreeableness	I am not really interested in others.
14	Mania (6); Agreeableness (2); Openness (1); Well-being (1); Perceived stress (1); Anxiety (1)	6	12	PROMIS_ANX_24	Anxiety	In the past 7 days I avoided public places or activities.
15	Interpersonal violence (5); Interpersonal & sexual violence (2)	2	7	EHITS_1	Interpersonal violence	How often does your partner physically hurt you?
15	Interpersonal violence (5); Interpersonal & sexual violence (2)	2	7	EHITS_2	Interpersonal violence	How often does your partner insult or talk down to you?
15	Interpersonal violence (5); Interpersonal & sexual violence (2)	2	7	EHITS_3	Interpersonal violence	How often does your partner threaten you with harm?
15	Interpersonal violence (5); Interpersonal & sexual violence (2)	2	7	EHITS_4	Interpersonal violence	How often does your partner scream or curse at you?
15	Interpersonal violence (5); Interpersonal & sexual violence (2)	2	7	MHQUKB_34	Interpersonal & sexual violence	In your life, have you ever had a partner or ex-partner deliberately hit you or use violence against you?
15	Interpersonal violence (5); Interpersonal & sexual violence (2)	2	7	MHQUKB_35	Interpersonal & sexual violence	In your life, have you ever had a partner or ex-partner who repeatedly put you down to the extent where you felt worthless?
15	Interpersonal violence (5); Interpersonal & sexual violence (2)	2	7	EHITS_5	Interpersonal violence	How often does your partner force you to do sexual acts that you are not comfortable with?
16	Psychosis (2); Drug use (1); Life satisfaction (1); Loneliness (1); Post-traumatic stress (1); Major discrimination (1); Depression (1)	7	8	SWLS_5	Life satisfaction	If I could live my life over, I would change almost nothing.
16	Psychosis (2); Drug use (1); Life satisfaction (1); Loneliness (1); Post-traumatic stress (1); Major discrimination (1); Depression (1)	7	8	DAST_3	Drug use	Are you always able to stop using drugs when you want to?
16	Psychosis (2); Drug use (1); Life satisfaction (1); Loneliness (1); Post-traumatic stress (1); Major discrimination (1); Depression (1)	7	8	DJG_2	Loneliness	I miss having people around.
16	Psychosis (2); Drug use (1); Life satisfaction (1); Loneliness (1); Post-traumatic stress (1); Major discrimination (1); Depression (1)	7	8	PCL5_12	Post-traumatic stress	Loss of interest in activities that you used to enjoy?
16	Psychosis (2); Drug use (1); Life satisfaction (1); Loneliness (1); Post-traumatic stress (1); Major discrimination (1); Depression (1)	7	8	MED_5	Major discrimination	You have been unfairly discouraged by a teacher or advisor from continuing your education.
16	Psychosis (2); Drug use (1); Life satisfaction (1); Loneliness (1); Post-traumatic stress (1); Major discrimination (1); Depression (1)	7	8	PQB_20	Psychosis	Have you seen things that other people can't see or don't seem to see?
16	Psychosis (2); Drug use (1); Life satisfaction (1); Loneliness (1); Post-traumatic stress (1); Major discrimination (1); Depression (1)	7	8	PROMIS_DEP_2	Depression	In the past 7 days I withdrew from other people.
16	Psychosis (2); Drug use (1); Life satisfaction (1); Loneliness (1); Post-traumatic stress (1); Major discrimination (1); Depression (1)	7	8	PQB_7	Psychosis	Do you have strong feelings or beliefs about being unusually gifted or talented in some way?
17	Psychosis (10)	1	10	CIDI5_21	Psychosis	Did you ever hear voices that other people did not hear like voices coming from inside your head talking to you or about you, or voices coming out of the air when there was no one around?
17	Psychosis (10)	1	10	PQB_20	Psychosis	Have you seen things that other people can't see or don't seem to see?
17	Psychosis (10)	1	10	MHQUKB_49	Psychosis	Did you ever see something that wasn't really there that other people could not see? Please do not include any times when you were dreaming or half-asleep or under the influence of alcohol or drugs.
17	Psychosis (10)	1	10	PQB_19	Psychosis	Have you seen unusual things like flashes, flames, blinding light, or geometric figures?
17	Psychosis (10)	1	10	CIDI5_22	Psychosis	Did you ever think some force was trying to communicate directly with you by sending special signs or signals, like through the radio or television, that you could understand but that no one else could understand?
17	Psychosis (10)	1	10	PQB_11	Psychosis	Have you had the sense that some person or force is around you, although you couldn't see anyone?
17	Psychosis (10)	1	10	PQB_14	Psychosis	Have you been confused at times whether something you experienced was real or imaginary?
17	Psychosis (10)	1	10	CIDI5_23	Psychosis	Did you ever believe there was a plot to harm you or to have people follow you, but your friends or family did not think this was true?
17	Psychosis (10)	1	10	PQB_3	Psychosis	Do things that you see appear different from the way they usually do (brighter or duller, larger or smaller, or changed in some other way)?
17	Psychosis (10)	1	10	PQB_2	Psychosis	Have you heard unusual sounds like banging, clicking, hissing, clapping or ringing in your ears?
18	Meaning in life (9); Subjective wellbeing (1); Quality of life: psychological (1)	3	11	MLQ_9	Meaning in life	My life has no clear purpose.
18	Meaning in life (9); Subjective wellbeing (1); Quality of life: psychological (1)	3	11	MLQ_10	Meaning in life	I am searching for meaning in my life.
18	Meaning in life (9); Subjective wellbeing (1); Quality of life: psychological (1)	3	11	MHQUKB_58	Subjective wellbeing	To what extent do you feel your life to be meaningful?
18	Meaning in life (9); Subjective wellbeing (1); Quality of life: psychological (1)	3	11	WHOQOL_6	Quality of life: psychological	To what extent do you feel your life to be meaningful?
18	Meaning in life (9); Subjective wellbeing (1); Quality of life: psychological (1)	3	11	MLQ_4	Meaning in life	My life has a clear sense of purpose.
18	Meaning in life (9); Subjective wellbeing (1); Quality of life: psychological (1)	3	11	MLQ_3	Meaning in life	I am always looking to find my life's purpose.
18	Meaning in life (9); Subjective wellbeing (1); Quality of life: psychological (1)	3	11	MLQ_2	Meaning in life	I am looking for something that makes my life feel meaningful.
18	Meaning in life (9); Subjective wellbeing (1); Quality of life: psychological (1)	3	11	MLQ_7	Meaning in life	I am always searching for something that makes my life feel significant.
18	Meaning in life (9); Subjective wellbeing (1); Quality of life: psychological (1)	3	11	MLQ_8	Meaning in life	I am seeking a purpose or mission for my life.
18	Meaning in life (9); Subjective wellbeing (1); Quality of life: psychological (1)	3	11	MLQ_5	Meaning in life	I have a good sense of what makes my life meaningful.
18	Meaning in life (9); Subjective wellbeing (1); Quality of life: psychological (1)	3	11	MLQ_1	Meaning in life	I understand my life's meaning.
19	Heightened vigilance (1); Body-focused repetitive behavior (1); Conscientiousness (1); Quality of life: psychological (1); Extraversion (1); Quality of life: environment (1); Meaning in life (1)	7	7	HV_2	Heightened vigilance	You feel that you always have to be careful about your appearance to get good service or avoid being harassed.
19	Heightened vigilance (1); Body-focused repetitive behavior (1); Conscientiousness (1); Quality of life: psychological (1); Extraversion (1); Quality of life: environment (1); Meaning in life (1)	7	7	CIDI5_25	Body-focused repetitive behavior	Have you ever been unable to stop picking at your skin?
19	Heightened vigilance (1); Body-focused repetitive behavior (1); Conscientiousness (1); Quality of life: psychological (1); Extraversion (1); Quality of life: environment (1); Meaning in life (1)	7	7	IPIP50_3	Conscientiousness	I am always prepared.
19	Heightened vigilance (1); Body-focused repetitive behavior (1); Conscientiousness (1); Quality of life: psychological (1); Extraversion (1); Quality of life: environment (1); Meaning in life (1)	7	7	WHOQOL_11	Quality of life: psychological	Are you able to accept your bodily appearance?
19	Heightened vigilance (1); Body-focused repetitive behavior (1); Conscientiousness (1); Quality of life: psychological (1); Extraversion (1); Quality of life: environment (1); Meaning in life (1)	7	7	IPIP50_6	Extraversion	I don't talk a lot.
19	Heightened vigilance (1); Body-focused repetitive behavior (1); Conscientiousness (1); Quality of life: psychological (1); Extraversion (1); Quality of life: environment (1); Meaning in life (1)	7	7	WHOQOL_14	Quality of life: environment	To what extent do you have the opportunity for leisure activities?
19	Heightened vigilance (1); Body-focused repetitive behavior (1); Conscientiousness (1); Quality of life: psychological (1); Extraversion (1); Quality of life: environment (1); Meaning in life (1)	7	7	MLQ_3	Meaning in life	I am always looking to find my life's purpose.
20	Social support (3); Conscientiousness (2); Emotion regulation (2); Extraversion (1); Self-esteem (1)	5	9	ISEL_9	Social support	If I wanted to have lunch with someone, I could easily find someone to join me.
20	Social support (3); Conscientiousness (2); Emotion regulation (2); Extraversion (1); Self-esteem (1)	5	9	ISEL_5	Social support	If I decide one afternoon that I would like to go to a movie that evening, I could easily find someone to go with me.
20	Social support (3); Conscientiousness (2); Emotion regulation (2); Extraversion (1); Self-esteem (1)	5	9	IPIP50_8	Conscientiousness	I leave my belongings around.
20	Social support (3); Conscientiousness (2); Emotion regulation (2); Extraversion (1); Self-esteem (1)	5	9	IPIP50_16	Extraversion	I keep in the background.
20	Social support (3); Conscientiousness (2); Emotion regulation (2); Extraversion (1); Self-esteem (1)	5	9	IPIP50_18	Conscientiousness	I make a mess of things.
20	Social support (3); Conscientiousness (2); Emotion regulation (2); Extraversion (1); Self-esteem (1)	5	9	ERQ_2	Emotion regulation	I keep my emotions to myself.
20	Social support (3); Conscientiousness (2); Emotion regulation (2); Extraversion (1); Self-esteem (1)	5	9	ERQ_6	Emotion regulation	I control my emotions by not expressing them.
20	Social support (3); Conscientiousness (2); Emotion regulation (2); Extraversion (1); Self-esteem (1)	5	9	ISEL_1	Social support	If I wanted to go on a trip for a day (for example, to the country or mountains), I would have a hard time finding someone to go with me.
20	Social support (3); Conscientiousness (2); Emotion regulation (2); Extraversion (1); Self-esteem (1)	5	9	RSES_2	Self-esteem	At times, I think I am no good at all.
21	Anxiety (4); Neuroticism (1); Sleep disturbance (1)	3	6	IPIP50_14	Neuroticism	I worry about things.
21	Anxiety (4); Neuroticism (1); Sleep disturbance (1)	3	6	GAD_3	Anxiety	Worrying too much about different things.
21	Anxiety (4); Neuroticism (1); Sleep disturbance (1)	3	6	PROMIS_SLE_23	Sleep disturbance	In the past 7 days I felt worried at bedtime.
21	Anxiety (4); Neuroticism (1); Sleep disturbance (1)	3	6	PROMIS_ANX_6	Anxiety	In the past 7 days I was concerned about my mental health.
21	Anxiety (4); Neuroticism (1); Sleep disturbance (1)	3	6	PROMIS_ANX_10	Anxiety	In the past 7 days I worried about other people's reactions to me.
21	Anxiety (4); Neuroticism (1); Sleep disturbance (1)	3	6	PROMIS_ANX_4	Anxiety	In the past 7 days I felt worried.
22	Social support (3)	1	3	MSPSS_3	Social support	My family really tries to help me.
22	Social support (3)	1	3	MSPSS_11	Social support	My family is willing to help me make decisions.
22	Social support (3)	1	3	MSPSS_4	Social support	I get the emotional help and support I need from my family.
23	Adverse childhood experiences (8)	1	8	ACE_10	Adverse childhood experiences	While you were growing up, did a household member go to prison?
23	Adverse childhood experiences (8)	1	8	ACE_6	Adverse childhood experiences	While you were growing up, were your parents ever separated or divorced?
23	Adverse childhood experiences (8)	1	8	ACE_1	Adverse childhood experiences	While you were growing up, did a parent or other adult in the household often or very often swear at you, insult you, put you down, or humiliate you, or act in a way that made you afraid that you might be physically hurt?
23	Adverse childhood experiences (8)	1	8	ACE_2	Adverse childhood experiences	While you were growing up, did a parent or other adult in the household often or very often push, grab, slap, or throw something at you, or ever hit you so hard that you had marks or were injured?
23	Adverse childhood experiences (8)	1	8	ACE_9	Adverse childhood experiences	While you were growing up, was a household member depressed or mentally ill, or did a household member attempt suicide?
23	Adverse childhood experiences (8)	1	8	ACE_7	Adverse childhood experiences	While you were growing up, was your mother or stepmother often or very often pushed, grabbed, slapped, or had something thrown at her, sometimes or often kicked, bitten, hit with a fist or with something hard, or ever repeatedly hit over at least a few minutes or threatened with a gun or knife?
23	Adverse childhood experiences (8)	1	8	ACE_8	Adverse childhood experiences	While you were growing up, did you live with anyone who was a problem drinker or alcoholic, or who used street drugs?
23	Adverse childhood experiences (8)	1	8	ACE_4	Adverse childhood experiences	While you were growing up, did you often or very often feel that no one in your family loved you or thought you were important or special, or that your family did not look out for each other, feel close to each other, or support each other?
24	Alcohol use (5)	1	5	AUDIT_2	Alcohol use	How many drinks containing alcohol do you have on a typical day when you are drinking?
24	Alcohol use (5)	1	5	AUDIT_1	Alcohol use	How often do you have a drink containing alcohol?
24	Alcohol use (5)	1	5	AUDIT_3	Alcohol use	How often do you have six or more drinks on one occasion?
24	Alcohol use (5)	1	5	AUDIT_6	Alcohol use	How often during the last year have you needed a first drink in the morning to get yourself going after a heavy drinking session?
24	Alcohol use (5)	1	5	AUDIT_4	Alcohol use	How often during the last year have you found that you were not able to stop drinking once you had started?
25	Openness (4); Post-traumatic stress (1)	2	5	PCL5_9	Post-traumatic stress	Having strong negative beliefs about yourself, other people, or the world (for example, having thoughts such as: I am bad, there is something seriously wrong with me, no one can be trusted, the world is completely dangerous)?
25	Openness (4); Post-traumatic stress (1)	2	5	IPIP50_15	Openness	I have a vivid imagination.
25	Openness (4); Post-traumatic stress (1)	2	5	IPIP50_25	Openness	I have excellent ideas.
25	Openness (4); Post-traumatic stress (1)	2	5	IPIP50_50	Openness	I am full of ideas.
25	Openness (4); Post-traumatic stress (1)	2	5	IPIP50_10	Openness	I have difficulty understanding abstract ideas.
26	Major discrimination (6)	1	6	MED_3	Major discrimination	You have been unfairly denied a promotion.
26	Major discrimination (6)	1	6	MED_8	Major discrimination	You have been unfairly denied a bank loan.
26	Major discrimination (6)	1	6	MED_6	Major discrimination	You have been unfairly prevented from moving into a neighborhood because a landlord or realtor refused to sell or rent you a house or apartment.
26	Major discrimination (6)	1	6	MED_1	Major discrimination	You have been unfairly fired from a job.
26	Major discrimination (6)	1	6	MED_5	Major discrimination	You have been unfairly discouraged by a teacher or advisor from continuing your education.
26	Major discrimination (6)	1	6	MED_2	Major discrimination	You have not been hired for a job for unfair reasons.
27	Food insecurity (8)	1	8	USDA_6	Food insecurity	In the last 12 months, were you ever hungry but didn't eat because there wasn't enough money for food?
27	Food insecurity (8)	1	8	HVS_2	Food insecurity	Within the past 12 months, the food we bought just didn't last and we didn't have money to get more.
27	Food insecurity (8)	1	8	USDA_3	Food insecurity	In the last 12 months, did you ever cut the size of your meals or skip meals because there wasn't enough money for food?
27	Food insecurity (8)	1	8	USDA_5	Food insecurity	In the last 12 months, did you ever eat less than you felt you should because there wasn't enough money for food?
27	Food insecurity (8)	1	8	USDA_4	Food insecurity	In the last 12 months, how often did you cut the size of your meals or skip meals because there wasn't enough money for food?
27	Food insecurity (8)	1	8	USDA_1	Food insecurity	The food that I bought just didn't last, and I didn't have money to get more.
27	Food insecurity (8)	1	8	HVS_1	Food insecurity	Within the past 12 months, we worried whether our food would run out before we got money to buy more.
27	Food insecurity (8)	1	8	USDA_2	Food insecurity	I couldn't afford to eat balanced meals.
28	Spirituality (4)	1	4	DSES_4	Spirituality	I desire to be closer to or in union with God (or a higher power)
28	Spirituality (4)	1	4	DSES_5	Spirituality	I feel God's (or a higher power's) love for me, directly or through others
28	Spirituality (4)	1	4	DSES_6	Spirituality	I am spiritually touched by the beauty of creation
28	Spirituality (4)	1	4	DSES_1	Spirituality	I feel God's (or a higher power's) presence
29	Neuroticism (3); Somatic symptoms (2); Anxiety (2); Depression (1); Body-focused repetitive behavior (1); Post-traumatic stress (1); Resilience (1)	7	11	IPIP50_9	Neuroticism	I am relaxed most of the time.
29	Neuroticism (3); Somatic symptoms (2); Anxiety (2); Depression (1); Body-focused repetitive behavior (1); Post-traumatic stress (1); Resilience (1)	7	11	CESD_17	Depression	I had crying spells.
29	Neuroticism (3); Somatic symptoms (2); Anxiety (2); Depression (1); Body-focused repetitive behavior (1); Post-traumatic stress (1); Resilience (1)	7	11	PHQ15_8	Somatic symptoms	Fainting spells.
29	Neuroticism (3); Somatic symptoms (2); Anxiety (2); Depression (1); Body-focused repetitive behavior (1); Post-traumatic stress (1); Resilience (1)	7	11	GAD_4	Anxiety	Trouble relaxing.
29	Neuroticism (3); Somatic symptoms (2); Anxiety (2); Depression (1); Body-focused repetitive behavior (1); Post-traumatic stress (1); Resilience (1)	7	11	IPIP50_19	Neuroticism	I seldom feel blue.
29	Neuroticism (3); Somatic symptoms (2); Anxiety (2); Depression (1); Body-focused repetitive behavior (1); Post-traumatic stress (1); Resilience (1)	7	11	CIDI5_26	Body-focused repetitive behavior	Have you ever been unable to stop pulling out your hair, eyebrows or eyelashes?
29	Neuroticism (3); Somatic symptoms (2); Anxiety (2); Depression (1); Body-focused repetitive behavior (1); Post-traumatic stress (1); Resilience (1)	7	11	PCL5_11	Post-traumatic stress	Having strong negative feelings such as fear, horror, anger, guilt, or shame?
29	Neuroticism (3); Somatic symptoms (2); Anxiety (2); Depression (1); Body-focused repetitive behavior (1); Post-traumatic stress (1); Resilience (1)	7	11	PROMIS_ANX_2	Anxiety	In the past 7 days I had trouble relaxing.
29	Neuroticism (3); Somatic symptoms (2); Anxiety (2); Depression (1); Body-focused repetitive behavior (1); Post-traumatic stress (1); Resilience (1)	7	11	IPIP50_49	Neuroticism	I often feel blue.
29	Neuroticism (3); Somatic symptoms (2); Anxiety (2); Depression (1); Body-focused repetitive behavior (1); Post-traumatic stress (1); Resilience (1)	7	11	PHQ15_5	Somatic symptoms	Headaches.
29	Neuroticism (3); Somatic symptoms (2); Anxiety (2); Depression (1); Body-focused repetitive behavior (1); Post-traumatic stress (1); Resilience (1)	7	11	BRS_3	Resilience	It does not take me long to recover from a stressful event.
30	Post-traumatic stress (7); Trauma exposure (1)	2	8	PCL5_1	Post-traumatic stress	Repeated, disturbing, and unwanted memories of the stressful experience?
30	Post-traumatic stress (7); Trauma exposure (1)	2	8	PCL5_2	Post-traumatic stress	Repeated, disturbing dreams of the stressful experience?
30	Post-traumatic stress (7); Trauma exposure (1)	2	8	PCL5_7	Post-traumatic stress	Avoiding external reminders of the stressful experience (for example, people, places, conversations, activities, objects, or situations)?
30	Post-traumatic stress (7); Trauma exposure (1)	2	8	PCL5_8	Post-traumatic stress	Trouble remembering important parts of the stressful experience?
30	Post-traumatic stress (7); Trauma exposure (1)	2	8	PCL5_4	Post-traumatic stress	Feeling very upset when something reminded you of the stressful experience?
30	Post-traumatic stress (7); Trauma exposure (1)	2	8	PCL5_6	Post-traumatic stress	Avoiding memories, thoughts, or feelings related to the stressful experience?
30	Post-traumatic stress (7); Trauma exposure (1)	2	8	PCL5_3	Post-traumatic stress	Suddenly feeling or acting as if the stressful experience were actually happening again (as if you were actually back there reliving it)?
30	Post-traumatic stress (7); Trauma exposure (1)	2	8	LEC_17	Trauma exposure	Any other very stressful event or experience.
31	Optimism (5); Social support (1)	2	6	LOTR_9	Optimism	I rarely count on good things happening to me.
31	Optimism (5); Social support (1)	2	6	LOTR_1	Optimism	In uncertain times, I usually expect the best.
31	Optimism (5); Social support (1)	2	6	LOTR_7	Optimism	I hardly ever expect things to go my way.
31	Optimism (5); Social support (1)	2	6	LOTR_10	Optimism	Overall, I expect more good things to happen to me than bad.
31	Optimism (5); Social support (1)	2	6	LOTR_3	Optimism	If something can go wrong for me, it will.
31	Optimism (5); Social support (1)	2	6	MSPSS_7	Social support	I can count on my friends when things go wrong.
32	Neuroticism (4); Anxiety (1); Perceived stress (1); Sleep disturbance (1)	4	7	IPIP50_29	Neuroticism	I get upset easily.
32	Neuroticism (4); Anxiety (1); Perceived stress (1); Sleep disturbance (1)	4	7	PROMIS_ANX_18	Anxiety	In the past 7 days I was easily startled.
32	Neuroticism (4); Anxiety (1); Perceived stress (1); Sleep disturbance (1)	4	7	PSS_1	Perceived stress	In the last month, how often have you been upset because of something that happened unexpectedly?
32	Neuroticism (4); Anxiety (1); Perceived stress (1); Sleep disturbance (1)	4	7	IPIP50_44	Neuroticism	I get irritated easily.
32	Neuroticism (4); Anxiety (1); Perceived stress (1); Sleep disturbance (1)	4	7	IPIP50_24	Neuroticism	I am easily disturbed.
32	Neuroticism (4); Anxiety (1); Perceived stress (1); Sleep disturbance (1)	4	7	PROMIS_SLE_5	Sleep disturbance	In the past 7 days it was easy for me to fall asleep.
32	Neuroticism (4); Anxiety (1); Perceived stress (1); Sleep disturbance (1)	4	7	IPIP50_4	Neuroticism	I get stressed out easily.
33	Everyday discrimination (3); Healthcare discrimination (3); Major discrimination (1)	3	7	EDS_3	Everyday discrimination	You receive poorer service than other people at restaurants or stores.
33	Everyday discrimination (3); Healthcare discrimination (3); Major discrimination (1)	3	7	DMS_3	Healthcare discrimination	You receive poorer service than others.
33	Everyday discrimination (3); Healthcare discrimination (3); Major discrimination (1)	3	7	DMS_2	Healthcare discrimination	You are treated with less respect than other people.
33	Everyday discrimination (3); Healthcare discrimination (3); Major discrimination (1)	3	7	EDS_2	Everyday discrimination	You are treated with less respect than other people.
33	Everyday discrimination (3); Healthcare discrimination (3); Major discrimination (1)	3	7	DMS_1	Healthcare discrimination	You are treated with less courtesy than other people.
33	Everyday discrimination (3); Healthcare discrimination (3); Major discrimination (1)	3	7	EDS_1	Everyday discrimination	You are treated with less courtesy than other people.
33	Everyday discrimination (3); Healthcare discrimination (3); Major discrimination (1)	3	7	MED_9	Major discrimination	You have been treated unfairly when getting medical care.
34	Sleep-related impairment (2); Insomnia (1)	2	3	PROMIS_SRI_16	Sleep-related impairment	When I woke up I felt ready to start the day
34	Sleep-related impairment (2); Insomnia (1)	2	3	PROMIS_SRI_14	Sleep-related impairment	I felt alert when I woke up
34	Sleep-related impairment (2); Insomnia (1)	2	3	ISI_3	Insomnia	Problem waking up too early.
35	Depression (3); Agreeableness (2)	2	5	PROMIS_DEP_26	Depression	In the past 7 days I felt that nothing was interesting.
35	Depression (3); Agreeableness (2)	2	5	PHQ_1	Depression	Little interest or pleasure in doing things.
35	Depression (3); Agreeableness (2)	2	5	PROMIS_DEP_24	Depression	In the past 7 days I felt that I had nothing to look forward to.
35	Depression (3); Agreeableness (2)	2	5	IPIP50_22	Agreeableness	I am not interested in other people's problems.
35	Depression (3); Agreeableness (2)	2	5	IPIP50_32	Agreeableness	I am not really interested in others.
36	Trauma exposure (13)	1	13	LEC_16	Trauma exposure	Serious injury, harm, or death you caused to someone else.
36	Trauma exposure (13)	1	13	LEC_8	Trauma exposure	Sexual assault (rape, attempted rape, made to perform any type of sexual act through force or threat of harm).
36	Trauma exposure (13)	1	13	LEC_3	Trauma exposure	Transportation accident (for example, car accident, boat accident, train wreck, plane crash).
36	Trauma exposure (13)	1	13	LEC_7	Trauma exposure	Assault with a weapon (for example, being shot, stabbed, threatened with a knife, gun, bomb).
36	Trauma exposure (13)	1	13	LEC_12	Trauma exposure	Life-threatening illness or injury.
36	Trauma exposure (13)	1	13	LEC_4	Trauma exposure	Serious accident at work, home, or during recreational activity.
36	Trauma exposure (13)	1	13	LEC_11	Trauma exposure	Captivity (for example, being kidnapped, abducted, held hostage, prisoner of war).
36	Trauma exposure (13)	1	13	LEC_14	Trauma exposure	Sudden violent death (for example, homicide, suicide).
36	Trauma exposure (13)	1	13	LEC_10	Trauma exposure	Combat or exposure to a war-zone (in the military or as a civilian).
36	Trauma exposure (13)	1	13	LEC_6	Trauma exposure	Physical assault (for example, being attacked, hit, slapped, kicked, beaten up).
36	Trauma exposure (13)	1	13	LEC_1	Trauma exposure	Natural disaster (for example, flood, hurricane, tornado, earthquake).
36	Trauma exposure (13)	1	13	LEC_5	Trauma exposure	Exposure to toxic substance (for example, dangerous chemicals, radiation).
36	Trauma exposure (13)	1	13	LEC_2	Trauma exposure	Fire or explosion.
37	Depression (2); Psychosis (2); Post-traumatic stress (1); Drug use (1); Alcohol use (1); Anger (1)	6	8	PROMIS_DEP_7	Depression	In the past 7 days I felt guilty.
37	Depression (2); Psychosis (2); Post-traumatic stress (1); Drug use (1); Alcohol use (1); Anger (1)	6	8	PCPTSD_5	Post-traumatic stress	In the past month, have you felt guilty or unable to stop blaming yourself or others for a traumatic event or any problems it may have caused?
37	Depression (2); Psychosis (2); Post-traumatic stress (1); Drug use (1); Alcohol use (1); Anger (1)	6	8	DAST_5	Drug use	Do you ever feel bad or guilty about your drug use?
37	Depression (2); Psychosis (2); Post-traumatic stress (1); Drug use (1); Alcohol use (1); Anger (1)	6	8	AUDIT_7	Alcohol use	How often during the last year have you had a feeling of guilt or remorse after drinking?
37	Depression (2); Psychosis (2); Post-traumatic stress (1); Drug use (1); Alcohol use (1); Anger (1)	6	8	PQB_3	Psychosis	Do things that you see appear different from the way they usually do (brighter or duller, larger or smaller, or changed in some other way)?
37	Depression (2); Psychosis (2); Post-traumatic stress (1); Drug use (1); Alcohol use (1); Anger (1)	6	8	PROMIS_ANG_15	Anger	In the past 7 days I felt guilty about my anger.
37	Depression (2); Psychosis (2); Post-traumatic stress (1); Drug use (1); Alcohol use (1); Anger (1)	6	8	PROMIS_DEP_15	Depression	In the past 7 days I felt that I was to blame for things.
37	Depression (2); Psychosis (2); Post-traumatic stress (1); Drug use (1); Alcohol use (1); Anger (1)	6	8	PQB_19	Psychosis	Have you seen unusual things like flashes, flames, blinding light, or geometric figures?
38	Mania (2); Depression (1); Subjective wellbeing (1); Extraversion (1)	4	5	MHQUKB_43	Mania	Have you ever had a period of time when you were feeling so good, "high," "excited," or "hyper" that other people thought you were not your normal self or you were so "hyper" that you got into trouble?
38	Mania (2); Depression (1); Subjective wellbeing (1); Extraversion (1)	4	5	CESD_12	Depression	I was happy.
38	Mania (2); Depression (1); Subjective wellbeing (1); Extraversion (1)	4	5	MDQ_1	Mania	Has there been a time when you were not your usual self and you felt so good or hyper that other people thought you were not your normal self, or you were so hyper that you got into trouble?
38	Mania (2); Depression (1); Subjective wellbeing (1); Extraversion (1)	4	5	MHQUKB_57	Subjective wellbeing	In general, how happy are you?
38	Mania (2); Depression (1); Subjective wellbeing (1); Extraversion (1)	4	5	IPIP50_41	Extraversion	I don't mind being the center of attention.
39	Drug use (10); Neighborhood disorder (1)	2	11	DAST_8	Drug use	Have you engaged in illegal activities in order to obtain drugs?
39	Drug use (10); Neighborhood disorder (1)	2	11	DAST_10	Drug use	Have you had medical problems as a result of your drug use (e.g., memory loss, hepatitis, convulsions, bleeding)?
39	Drug use (10); Neighborhood disorder (1)	2	11	DAST_5	Drug use	Do you ever feel bad or guilty about your drug use?
39	Drug use (10); Neighborhood disorder (1)	2	11	DAST_9	Drug use	Have you ever experienced withdrawal symptoms (felt sick) when you stopped taking drugs?
39	Drug use (10); Neighborhood disorder (1)	2	11	DAST_7	Drug use	Have you neglected your family because of your use of drugs?
39	Drug use (10); Neighborhood disorder (1)	2	11	DAST_4	Drug use	Have you had blackouts or flashbacks as a result of drug use?
39	Drug use (10); Neighborhood disorder (1)	2	11	DAST_1	Drug use	Have you used drugs other than those required for medical reasons?
39	Drug use (10); Neighborhood disorder (1)	2	11	DAST_3	Drug use	Are you always able to stop using drugs when you want to?
39	Drug use (10); Neighborhood disorder (1)	2	11	DAST_2	Drug use	Do you abuse more than one drug at a time?
39	Drug use (10); Neighborhood disorder (1)	2	11	DAST_6	Drug use	Does your spouse (or parents) ever complain about your involvement with drugs?
39	Drug use (10); Neighborhood disorder (1)	2	11	NDS_9	Neighborhood disorder	There is too much drug use in my neighborhood.
40	Suicidality (4); Psychosis (1)	2	5	SBQR_1	Suicidality	Have you ever thought about or attempted to kill yourself?
40	Suicidality (4); Psychosis (1)	2	5	SBQR_4	Suicidality	How likely is it that you will attempt suicide someday?
40	Suicidality (4); Psychosis (1)	2	5	SBQR_2	Suicidality	How often have you thought about killing yourself in the past year?
40	Suicidality (4); Psychosis (1)	2	5	SBQR_3	Suicidality	Have you ever told someone that you were going to commit suicide, or that you might do it?
40	Suicidality (4); Psychosis (1)	2	5	PQB_3	Psychosis	Do things that you see appear different from the way they usually do (brighter or duller, larger or smaller, or changed in some other way)?
41	Perceived stress (4); Psychosis (1); Self-rated health (1)	3	6	PSS_2	Perceived stress	In the last month, how often have you felt that you were unable to control the important things in your life?
41	Perceived stress (4); Psychosis (1); Self-rated health (1)	3	6	PSS_8	Perceived stress	In the last month, how often have you felt that you were on top of things?
41	Perceived stress (4); Psychosis (1); Self-rated health (1)	3	6	PQB_17	Psychosis	Are your thoughts sometimes so strong that you can almost hear them?
41	Perceived stress (4); Psychosis (1); Self-rated health (1)	3	6	PSS_5	Perceived stress	In the last month, how often have you felt that things were going your way?
41	Perceived stress (4); Psychosis (1); Self-rated health (1)	3	6	PSS_7	Perceived stress	In the last month, how often have you been able to control irritations in your life?
41	Perceived stress (4); Psychosis (1); Self-rated health (1)	3	6	PROMISGH_2	Self-rated health	In general, how would you rate your mental health, including your mood and your ability to think?
42	Extraversion (2); Psychosis (2); Depression (2); Mania (1); Openness (1)	5	8	IPIP50_6	Extraversion	I don't talk a lot.
42	Extraversion (2); Psychosis (2); Depression (2); Mania (1); Openness (1)	5	8	PQB_21	Psychosis	Do people sometimes find it hard to understand what you are saying?
42	Extraversion (2); Psychosis (2); Depression (2); Mania (1); Openness (1)	5	8	CESD_13	Depression	I talked less than usual.
42	Extraversion (2); Psychosis (2); Depression (2); Mania (1); Openness (1)	5	8	PQB_6	Psychosis	Do you have difficulty getting your point across, because you ramble or go off the track a lot when you talk?
42	Extraversion (2); Psychosis (2); Depression (2); Mania (1); Openness (1)	5	8	MDQ_5	Mania	Has there been a time when you were not your usual self and you were much more talkative or spoke much faster than usual?
42	Extraversion (2); Psychosis (2); Depression (2); Mania (1); Openness (1)	5	8	IPIP50_26	Extraversion	I have little to say.
42	Extraversion (2); Psychosis (2); Depression (2); Mania (1); Openness (1)	5	8	IPIP50_40	Openness	I use difficult words.
42	Extraversion (2); Psychosis (2); Depression (2); Mania (1); Openness (1)	5	8	PHQ_8	Depression	Moving or speaking so slowly that other people could have noticed. Or the opposite — being so fidgety or restless that you have been moving around a lot more than usual.
43	Emotion regulation (7)	1	7	ERQ_10	Emotion regulation	When I want to feel less negative emotion, I change the way I'm thinking about the situation.
43	Emotion regulation (7)	1	7	ERQ_3	Emotion regulation	When I want to feel less negative emotion (such as sadness or anger), I change what I'm thinking about.
43	Emotion regulation (7)	1	7	ERQ_7	Emotion regulation	When I want to feel more positive emotion, I change the way I'm thinking about the situation.
43	Emotion regulation (7)	1	7	ERQ_8	Emotion regulation	I control my emotions by changing the way I think about the situation I'm in.
43	Emotion regulation (7)	1	7	ERQ_1	Emotion regulation	When I want to feel more positive emotion (such as joy or amusement), I change what I'm thinking about.
43	Emotion regulation (7)	1	7	ERQ_9	Emotion regulation	When I am feeling negative emotions, I make sure not to express them.
43	Emotion regulation (7)	1	7	ERQ_6	Emotion regulation	I control my emotions by not expressing them.
44	Healthcare discrimination (4)	1	4	DMS_4	Healthcare discrimination	A doctor or nurse acts as if he or she thinks you are not smart.
44	Healthcare discrimination (4)	1	4	DMS_7	Healthcare discrimination	A doctor or nurse acts as if he or she is better than you.
44	Healthcare discrimination (4)	1	4	DMS_5	Healthcare discrimination	A doctor or nurse acts as if he or she is afraid of you.
44	Healthcare discrimination (4)	1	4	DMS_6	Healthcare discrimination	You feel like a doctor or nurse is not listening to what you were saying.
45	Quality of life: psychological (1); Post-traumatic stress (1); Mania (1); Anxiety (1); Depression (1)	5	5	WHOQOL_7	Quality of life: psychological	How well are you able to concentrate?
45	Quality of life: psychological (1); Post-traumatic stress (1); Mania (1); Anxiety (1); Depression (1)	5	5	PCL5_19	Post-traumatic stress	Having difficulty concentrating?
45	Quality of life: psychological (1); Post-traumatic stress (1); Mania (1); Anxiety (1); Depression (1)	5	5	MDQ_7	Mania	Has there been a time when you were not your usual self and you were so easily distracted by things around you that you had trouble concentrating or staying on track?
45	Quality of life: psychological (1); Post-traumatic stress (1); Mania (1); Anxiety (1); Depression (1)	5	5	PROMIS_ANX_21	Anxiety	In the past 7 days I had trouble paying attention.
45	Quality of life: psychological (1); Post-traumatic stress (1); Mania (1); Anxiety (1); Depression (1)	5	5	PHQ_7	Depression	Trouble concentrating on things, such as reading the newspaper or watching television.
46	Social support (6)	1	6	ISEL_8	Social support	If I had to go out of town for a few weeks, it would be difficult to find someone who would look after my house or apartment (the plants, pets, garden, etc.).
46	Social support (6)	1	6	ISEL_1	Social support	If I wanted to go on a trip for a day (for example, to the country or mountains), I would have a hard time finding someone to go with me.
46	Social support (6)	1	6	ISEL_12	Social support	If I needed some help in moving to a new house or apartment, I would have a hard time finding someone to help me.
46	Social support (6)	1	6	ISEL_3	Social support	If I were sick, I could easily find someone to help me with my daily chores.
46	Social support (6)	1	6	ISEL_10	Social support	If I was stranded 10 miles from home, there is someone I could call who could come and get me.
46	Social support (6)	1	6	ISEL_11	Social support	If a family crisis arose, it would be difficult to find someone who could give me good advice about how to handle it.
47	ADHD (3); Conscientiousness (1)	2	4	ASRS_2	ADHD	How often do you have difficulty getting things in order when you have to do a task that requires organization?
47	ADHD (3); Conscientiousness (1)	2	4	ASRS_1	ADHD	How often do you have trouble wrapping up the final details of a project, once the challenging parts have been done?
47	ADHD (3); Conscientiousness (1)	2	4	IPIP50_28	Conscientiousness	I often forget to put things back in their proper place.
47	ADHD (3); Conscientiousness (1)	2	4	ASRS_4	ADHD	When you have a task that requires a lot of thought, how often do you avoid or delay getting started?
48	Mania (4); Depression (1); ADHD (1); Openness (1)	4	7	MDQ_11	Mania	Has there been a time when you were not your usual self and you were much more interested in sex than usual?
48	Mania (4); Depression (1); ADHD (1); Openness (1)	4	7	MDQ_8	Mania	Has there been a time when you were not your usual self and you had much more energy than usual?
48	Mania (4); Depression (1); ADHD (1); Openness (1)	4	7	PROMIS_DEP_12	Depression	In the past 7 days I found that things in my life were overwhelming.
48	Mania (4); Depression (1); ADHD (1); Openness (1)	4	7	ASRS_5	ADHD	How often do you fidget or squirm with your hands or feet when you have to sit down for a long time?
48	Mania (4); Depression (1); ADHD (1); Openness (1)	4	7	MDQ_3	Mania	Has there been a time when you were not your usual self and you felt much more self-confident than usual?
48	Mania (4); Depression (1); ADHD (1); Openness (1)	4	7	IPIP50_20	Openness	I am not interested in abstract ideas.
48	Mania (4); Depression (1); ADHD (1); Openness (1)	4	7	MDQ_9	Mania	Has there been a time when you were not your usual self and you were much more active or did many more things than usual?
49	Neighborhood cohesion (3); Psychosis (1)	2	4	NSC_5	Neighborhood cohesion	People in this neighborhood do not share the same values.
49	Neighborhood cohesion (3); Psychosis (1)	2	4	NSC_4	Neighborhood cohesion	People in this neighborhood generally do not get along with each other.
49	Neighborhood cohesion (3); Psychosis (1)	2	4	NSC_2	Neighborhood cohesion	This is a close-knit neighborhood.
49	Neighborhood cohesion (3); Psychosis (1)	2	4	PQB_15	Psychosis	Do you hold beliefs that other people would find unusual or bizarre?
50	Resilience (3); Anxiety (2); Conscientiousness (2); Extraversion (1); Psychosis (1); Post-traumatic stress (1)	6	10	OASIS_4	Anxiety	In the past week, how much did your anxiety interfere with your ability to do the things you needed to do at work, at school, or at home?
50	Resilience (3); Anxiety (2); Conscientiousness (2); Extraversion (1); Psychosis (1); Post-traumatic stress (1)	6	10	IPIP50_16	Extraversion	I keep in the background.
50	Resilience (3); Anxiety (2); Conscientiousness (2); Extraversion (1); Psychosis (1); Post-traumatic stress (1)	6	10	CIDI5_22	Psychosis	Did you ever think some force was trying to communicate directly with you by sending special signs or signals, like through the radio or television, that you could understand but that no one else could understand?
50	Resilience (3); Anxiety (2); Conscientiousness (2); Extraversion (1); Psychosis (1); Post-traumatic stress (1)	6	10	BRS_6	Resilience	I tend to take a long time to get over set-backs in my life.
50	Resilience (3); Anxiety (2); Conscientiousness (2); Extraversion (1); Psychosis (1); Post-traumatic stress (1)	6	10	BRS_1	Resilience	I tend to bounce back quickly after hard times.
50	Resilience (3); Anxiety (2); Conscientiousness (2); Extraversion (1); Psychosis (1); Post-traumatic stress (1)	6	10	OASIS_2	Anxiety	In the past week, when you have felt anxious, how intense or severe was your anxiety?
50	Resilience (3); Anxiety (2); Conscientiousness (2); Extraversion (1); Psychosis (1); Post-traumatic stress (1)	6	10	BRS_4	Resilience	It is hard for me to snap back when something bad happens.
50	Resilience (3); Anxiety (2); Conscientiousness (2); Extraversion (1); Psychosis (1); Post-traumatic stress (1)	6	10	IPIP50_28	Conscientiousness	I often forget to put things back in their proper place.
50	Resilience (3); Anxiety (2); Conscientiousness (2); Extraversion (1); Psychosis (1); Post-traumatic stress (1)	6	10	PCPTSD_2	Post-traumatic stress	In the past month, have you tried hard not to think about a traumatic event or went out of your way to avoid situations that reminded you of it?
50	Resilience (3); Anxiety (2); Conscientiousness (2); Extraversion (1); Psychosis (1); Post-traumatic stress (1)	6	10	IPIP50_8	Conscientiousness	I leave my belongings around.
51	Trauma exposure (2); Somatic symptoms (1)	2	3	LEC_15	Trauma exposure	Sudden accidental death.
51	Trauma exposure (2); Somatic symptoms (1)	2	3	PHQ15_10	Somatic symptoms	Shortness of breath.
51	Trauma exposure (2); Somatic symptoms (1)	2	3	MHQUKB_41	Trauma exposure	In your life, have you ever been diagnosed with a life-threatening illness?
52	Trauma exposure (2); Somatic symptoms (1); Quality of life: social (1); Mania (1); Interpersonal violence (1); Adverse childhood experiences (1); Anxiety (1)	7	8	PHQ15_11	Somatic symptoms	Pain or problems during sexual intercourse.
52	Trauma exposure (2); Somatic symptoms (1); Quality of life: social (1); Mania (1); Interpersonal violence (1); Adverse childhood experiences (1); Anxiety (1)	7	8	WHOQOL_21	Quality of life: social	How satisfied are you with your sex life?
52	Trauma exposure (2); Somatic symptoms (1); Quality of life: social (1); Mania (1); Interpersonal violence (1); Adverse childhood experiences (1); Anxiety (1)	7	8	LEC_9	Trauma exposure	Other unwanted or uncomfortable sexual experience.
52	Trauma exposure (2); Somatic symptoms (1); Quality of life: social (1); Mania (1); Interpersonal violence (1); Adverse childhood experiences (1); Anxiety (1)	7	8	MDQ_11	Mania	Has there been a time when you were not your usual self and you were much more interested in sex than usual?
52	Trauma exposure (2); Somatic symptoms (1); Quality of life: social (1); Mania (1); Interpersonal violence (1); Adverse childhood experiences (1); Anxiety (1)	7	8	LEC_8	Trauma exposure	Sexual assault (rape, attempted rape, made to perform any type of sexual act through force or threat of harm).
52	Trauma exposure (2); Somatic symptoms (1); Quality of life: social (1); Mania (1); Interpersonal violence (1); Adverse childhood experiences (1); Anxiety (1)	7	8	EHITS_5	Interpersonal violence	How often does your partner force you to do sexual acts that you are not comfortable with?
52	Trauma exposure (2); Somatic symptoms (1); Quality of life: social (1); Mania (1); Interpersonal violence (1); Adverse childhood experiences (1); Anxiety (1)	7	8	ACE_3	Adverse childhood experiences	While you were growing up, did an adult or person at least 5 years older than you ever touch or fondle you or have you touch their body in a sexual way, or attempt or actually have oral, anal, or vaginal sex with you?
52	Trauma exposure (2); Somatic symptoms (1); Quality of life: social (1); Mania (1); Interpersonal violence (1); Adverse childhood experiences (1); Anxiety (1)	7	8	OASIS_5	Anxiety	In the past week, how much has anxiety interfered with your social life and relationships?
53	Quality of life: environment (3); Quality of life: overall (1); Meaning in life (1); Self-rated health (1); Post-traumatic stress (1); Self-esteem (1)	6	8	WHOQOL_1	Quality of life: overall	How would you rate your quality of life?
53	Quality of life: environment (3); Quality of life: overall (1); Meaning in life (1); Self-rated health (1); Post-traumatic stress (1); Self-esteem (1)	6	8	MLQ_6	Meaning in life	I have discovered a satisfying life purpose.
53	Quality of life: environment (3); Quality of life: overall (1); Meaning in life (1); Self-rated health (1); Post-traumatic stress (1); Self-esteem (1)	6	8	PROMISGH_2	Self-rated health	In general, how would you rate your mental health, including your mood and your ability to think?
53	Quality of life: environment (3); Quality of life: overall (1); Meaning in life (1); Self-rated health (1); Post-traumatic stress (1); Self-esteem (1)	6	8	WHOQOL_13	Quality of life: environment	How available to you is the information that you need in your day-to-day life?
53	Quality of life: environment (3); Quality of life: overall (1); Meaning in life (1); Self-rated health (1); Post-traumatic stress (1); Self-esteem (1)	6	8	WHOQOL_8	Quality of life: environment	How safe do you feel in your daily life?
53	Quality of life: environment (3); Quality of life: overall (1); Meaning in life (1); Self-rated health (1); Post-traumatic stress (1); Self-esteem (1)	6	8	PCL5_12	Post-traumatic stress	Loss of interest in activities that you used to enjoy?
53	Quality of life: environment (3); Quality of life: overall (1); Meaning in life (1); Self-rated health (1); Post-traumatic stress (1); Self-esteem (1)	6	8	RSES_1	Self-esteem	On the whole, I am satisfied with myself.
53	Quality of life: environment (3); Quality of life: overall (1); Meaning in life (1); Self-rated health (1); Post-traumatic stress (1); Self-esteem (1)	6	8	WHOQOL_9	Quality of life: environment	How healthy is your physical environment?
54	Somatic symptoms (5); Quality of life: physical (1)	2	6	PHQ15_2	Somatic symptoms	Back pain.
54	Somatic symptoms (5); Quality of life: physical (1)	2	6	WHOQOL_3	Quality of life: physical	To what extent do you feel that physical pain prevents you from doing what you need to do?
54	Somatic symptoms (5); Quality of life: physical (1)	2	6	PHQ15_3	Somatic symptoms	Pain in your arms, legs, or joints (knees, hips, etc.).
54	Somatic symptoms (5); Quality of life: physical (1)	2	6	PHQ15_6	Somatic symptoms	Chest pain.
54	Somatic symptoms (5); Quality of life: physical (1)	2	6	PHQ15_1	Somatic symptoms	Stomach pain.
54	Somatic symptoms (5); Quality of life: physical (1)	2	6	PHQ15_4	Somatic symptoms	Menstrual cramps or other problems with your periods (women only).
