## Supplementary material for "Scoring respondents on a semantic frame of reference identifies a group that is burdened across many questionnaires and reaches care less easily": bge-m3_component_cores.csv

component	component_constructs	n_constructs	core_size	item_id	item_construct	item_text
1	Depression (18); Anger (3); Anxiety (2); Alcohol use (1); Quality of life: physical (1); Trauma exposure (1)	6	26	CESD_18	Depression	I felt sad.
1	Depression (18); Anger (3); Anxiety (2); Alcohol use (1); Quality of life: physical (1); Trauma exposure (1)	6	26	PROMIS_DEP_11	Depression	In the past 7 days I felt sad.
1	Depression (18); Anger (3); Anxiety (2); Alcohol use (1); Quality of life: physical (1); Trauma exposure (1)	6	26	PROMIS_ANX_9	Anxiety	In the past 7 days I felt upset.
1	Depression (18); Anger (3); Anxiety (2); Alcohol use (1); Quality of life: physical (1); Trauma exposure (1)	6	26	PROMIS_DEP_22	Depression	In the past 7 days I felt disappointed in myself.
1	Depression (18); Anger (3); Anxiety (2); Alcohol use (1); Quality of life: physical (1); Trauma exposure (1)	6	26	PROMIS_DEP_14	Depression	In the past 7 days I felt unhappy.
1	Depression (18); Anger (3); Anxiety (2); Alcohol use (1); Quality of life: physical (1); Trauma exposure (1)	6	26	PROMIS_ANG_6	Anger	In the past 7 days I felt annoyed.
1	Depression (18); Anger (3); Anxiety (2); Alcohol use (1); Quality of life: physical (1); Trauma exposure (1)	6	26	PROMIS_DEP_18	Depression	In the past 7 days I felt hopeless.
1	Depression (18); Anger (3); Anxiety (2); Alcohol use (1); Quality of life: physical (1); Trauma exposure (1)	6	26	PROMIS_DEP_27	Depression	In the past 7 days I felt helpless.
1	Depression (18); Anger (3); Anxiety (2); Alcohol use (1); Quality of life: physical (1); Trauma exposure (1)	6	26	PROMIS_DEP_17	Depression	In the past 7 days I felt like a failure.
1	Depression (18); Anger (3); Anxiety (2); Alcohol use (1); Quality of life: physical (1); Trauma exposure (1)	6	26	PROMIS_DEP_21	Depression	In the past 7 days I felt worthless.
1	Depression (18); Anger (3); Anxiety (2); Alcohol use (1); Quality of life: physical (1); Trauma exposure (1)	6	26	PROMIS_DEP_1	Depression	In the past 7 days I felt pessimistic.
1	Depression (18); Anger (3); Anxiety (2); Alcohol use (1); Quality of life: physical (1); Trauma exposure (1)	6	26	CESD_14	Depression	I felt lonely.
1	Depression (18); Anger (3); Anxiety (2); Alcohol use (1); Quality of life: physical (1); Trauma exposure (1)	6	26	PROMIS_DEP_28	Depression	In the past 7 days I felt lonely.
1	Depression (18); Anger (3); Anxiety (2); Alcohol use (1); Quality of life: physical (1); Trauma exposure (1)	6	26	PROMIS_ANG_3	Anger	In the past 7 days I felt angry.
1	Depression (18); Anger (3); Anxiety (2); Alcohol use (1); Quality of life: physical (1); Trauma exposure (1)	6	26	PROMIS_DEP_3	Depression	In the past 7 days I felt depressed.
1	Depression (18); Anger (3); Anxiety (2); Alcohol use (1); Quality of life: physical (1); Trauma exposure (1)	6	26	CESD_6	Depression	I felt depressed.
1	Depression (18); Anger (3); Anxiety (2); Alcohol use (1); Quality of life: physical (1); Trauma exposure (1)	6	26	AUDIT_1	Alcohol use	How often do you have a drink containing alcohol?
1	Depression (18); Anger (3); Anxiety (2); Alcohol use (1); Quality of life: physical (1); Trauma exposure (1)	6	26	WHOQOL_4	Quality of life: physical	How much do you need any medical treatment to function in your daily life?
1	Depression (18); Anger (3); Anxiety (2); Alcohol use (1); Quality of life: physical (1); Trauma exposure (1)	6	26	PROMIS_DEP_24	Depression	In the past 7 days I felt that I had nothing to look forward to.
1	Depression (18); Anger (3); Anxiety (2); Alcohol use (1); Quality of life: physical (1); Trauma exposure (1)	6	26	MHQUKB_41	Trauma exposure	In your life, have you ever been diagnosed with a life-threatening illness?
1	Depression (18); Anger (3); Anxiety (2); Alcohol use (1); Quality of life: physical (1); Trauma exposure (1)	6	26	CESD_19	Depression	I felt that people dislike me.
1	Depression (18); Anger (3); Anxiety (2); Alcohol use (1); Quality of life: physical (1); Trauma exposure (1)	6	26	PROMIS_ANX_5	Anxiety	In the past 7 days I felt uneasy.
1	Depression (18); Anger (3); Anxiety (2); Alcohol use (1); Quality of life: physical (1); Trauma exposure (1)	6	26	PROMIS_DEP_25	Depression	In the past 7 days I felt that I was not needed.
1	Depression (18); Anger (3); Anxiety (2); Alcohol use (1); Quality of life: physical (1); Trauma exposure (1)	6	26	PROMIS_ANG_18	Anger	In the past 7 days I felt bitter about things.
1	Depression (18); Anger (3); Anxiety (2); Alcohol use (1); Quality of life: physical (1); Trauma exposure (1)	6	26	PROMIS_DEP_9	Depression	In the past 7 days I felt discouraged about the future.
1	Depression (18); Anger (3); Anxiety (2); Alcohol use (1); Quality of life: physical (1); Trauma exposure (1)	6	26	PROMIS_DEP_23	Depression	In the past 7 days I felt upset for no reason.
2	Self-esteem (5); Conscientiousness (5); Openness (4); Life satisfaction (3); Well-being (3); Agreeableness (2); Meaning in life (2); Loneliness (2); Neighborhood disorder (2); Emotional support (1); Extraversion (1); Depression (1); Neighborhood cohesion (1)	13	32	IPIP50_47	Agreeableness	I make people feel at ease.
2	Self-esteem (5); Conscientiousness (5); Openness (4); Life satisfaction (3); Well-being (3); Agreeableness (2); Meaning in life (2); Loneliness (2); Neighborhood disorder (2); Emotional support (1); Extraversion (1); Depression (1); Neighborhood cohesion (1)	13	32	IPIP50_11	Extraversion	I feel comfortable around people.
2	Self-esteem (5); Conscientiousness (5); Openness (4); Life satisfaction (3); Well-being (3); Agreeableness (2); Meaning in life (2); Loneliness (2); Neighborhood disorder (2); Emotional support (1); Extraversion (1); Depression (1); Neighborhood cohesion (1)	13	32	NDS_5	Neighborhood disorder	My neighborhood is clean.
2	Self-esteem (5); Conscientiousness (5); Openness (4); Life satisfaction (3); Well-being (3); Agreeableness (2); Meaning in life (2); Loneliness (2); Neighborhood disorder (2); Emotional support (1); Extraversion (1); Depression (1); Neighborhood cohesion (1)	13	32	PROMIS_SUP_3	Emotional support	I have someone who makes me feel appreciated.
2	Self-esteem (5); Conscientiousness (5); Openness (4); Life satisfaction (3); Well-being (3); Agreeableness (2); Meaning in life (2); Loneliness (2); Neighborhood disorder (2); Emotional support (1); Extraversion (1); Depression (1); Neighborhood cohesion (1)	13	32	DJG_6	Loneliness	There are enough people I feel close to.
2	Self-esteem (5); Conscientiousness (5); Openness (4); Life satisfaction (3); Well-being (3); Agreeableness (2); Meaning in life (2); Loneliness (2); Neighborhood disorder (2); Emotional support (1); Extraversion (1); Depression (1); Neighborhood cohesion (1)	13	32	NDS_13	Neighborhood disorder	My neighborhood is safe.
2	Self-esteem (5); Conscientiousness (5); Openness (4); Life satisfaction (3); Well-being (3); Agreeableness (2); Meaning in life (2); Loneliness (2); Neighborhood disorder (2); Emotional support (1); Extraversion (1); Depression (1); Neighborhood cohesion (1)	13	32	CESD_12	Depression	I was happy.
2	Self-esteem (5); Conscientiousness (5); Openness (4); Life satisfaction (3); Well-being (3); Agreeableness (2); Meaning in life (2); Loneliness (2); Neighborhood disorder (2); Emotional support (1); Extraversion (1); Depression (1); Neighborhood cohesion (1)	13	32	RSES_1	Self-esteem	On the whole, I am satisfied with myself.
2	Self-esteem (5); Conscientiousness (5); Openness (4); Life satisfaction (3); Well-being (3); Agreeableness (2); Meaning in life (2); Loneliness (2); Neighborhood disorder (2); Emotional support (1); Extraversion (1); Depression (1); Neighborhood cohesion (1)	13	32	IPIP50_35	Openness	I am quick to understand things.
2	Self-esteem (5); Conscientiousness (5); Openness (4); Life satisfaction (3); Well-being (3); Agreeableness (2); Meaning in life (2); Loneliness (2); Neighborhood disorder (2); Emotional support (1); Extraversion (1); Depression (1); Neighborhood cohesion (1)	13	32	SWLS_3	Life satisfaction	I am satisfied with my life.
2	Self-esteem (5); Conscientiousness (5); Openness (4); Life satisfaction (3); Well-being (3); Agreeableness (2); Meaning in life (2); Loneliness (2); Neighborhood disorder (2); Emotional support (1); Extraversion (1); Depression (1); Neighborhood cohesion (1)	13	32	RSES_10	Self-esteem	I take a positive attitude toward myself.
2	Self-esteem (5); Conscientiousness (5); Openness (4); Life satisfaction (3); Well-being (3); Agreeableness (2); Meaning in life (2); Loneliness (2); Neighborhood disorder (2); Emotional support (1); Extraversion (1); Depression (1); Neighborhood cohesion (1)	13	32	WHO5_1	Well-being	Over the last two weeks, I have felt cheerful and in good spirits.
2	Self-esteem (5); Conscientiousness (5); Openness (4); Life satisfaction (3); Well-being (3); Agreeableness (2); Meaning in life (2); Loneliness (2); Neighborhood disorder (2); Emotional support (1); Extraversion (1); Depression (1); Neighborhood cohesion (1)	13	32	WHO5_2	Well-being	Over the last two weeks, I have felt calm and relaxed.
2	Self-esteem (5); Conscientiousness (5); Openness (4); Life satisfaction (3); Well-being (3); Agreeableness (2); Meaning in life (2); Loneliness (2); Neighborhood disorder (2); Emotional support (1); Extraversion (1); Depression (1); Neighborhood cohesion (1)	13	32	IPIP50_25	Openness	I have excellent ideas.
2	Self-esteem (5); Conscientiousness (5); Openness (4); Life satisfaction (3); Well-being (3); Agreeableness (2); Meaning in life (2); Loneliness (2); Neighborhood disorder (2); Emotional support (1); Extraversion (1); Depression (1); Neighborhood cohesion (1)	13	32	RSES_4	Self-esteem	I am able to do things as well as most other people.
2	Self-esteem (5); Conscientiousness (5); Openness (4); Life satisfaction (3); Well-being (3); Agreeableness (2); Meaning in life (2); Loneliness (2); Neighborhood disorder (2); Emotional support (1); Extraversion (1); Depression (1); Neighborhood cohesion (1)	13	32	SWLS_2	Life satisfaction	The conditions of my life are excellent.
2	Self-esteem (5); Conscientiousness (5); Openness (4); Life satisfaction (3); Well-being (3); Agreeableness (2); Meaning in life (2); Loneliness (2); Neighborhood disorder (2); Emotional support (1); Extraversion (1); Depression (1); Neighborhood cohesion (1)	13	32	MLQ_4	Meaning in life	My life has a clear sense of purpose.
2	Self-esteem (5); Conscientiousness (5); Openness (4); Life satisfaction (3); Well-being (3); Agreeableness (2); Meaning in life (2); Loneliness (2); Neighborhood disorder (2); Emotional support (1); Extraversion (1); Depression (1); Neighborhood cohesion (1)	13	32	DJG_5	Loneliness	There are many people I can trust completely.
2	Self-esteem (5); Conscientiousness (5); Openness (4); Life satisfaction (3); Well-being (3); Agreeableness (2); Meaning in life (2); Loneliness (2); Neighborhood disorder (2); Emotional support (1); Extraversion (1); Depression (1); Neighborhood cohesion (1)	13	32	RSES_3	Self-esteem	I feel that I have a number of good qualities.
2	Self-esteem (5); Conscientiousness (5); Openness (4); Life satisfaction (3); Well-being (3); Agreeableness (2); Meaning in life (2); Loneliness (2); Neighborhood disorder (2); Emotional support (1); Extraversion (1); Depression (1); Neighborhood cohesion (1)	13	32	IPIP50_13	Conscientiousness	I pay attention to details.
2	Self-esteem (5); Conscientiousness (5); Openness (4); Life satisfaction (3); Well-being (3); Agreeableness (2); Meaning in life (2); Loneliness (2); Neighborhood disorder (2); Emotional support (1); Extraversion (1); Depression (1); Neighborhood cohesion (1)	13	32	IPIP50_5	Openness	I have a rich vocabulary.
2	Self-esteem (5); Conscientiousness (5); Openness (4); Life satisfaction (3); Well-being (3); Agreeableness (2); Meaning in life (2); Loneliness (2); Neighborhood disorder (2); Emotional support (1); Extraversion (1); Depression (1); Neighborhood cohesion (1)	13	32	IPIP50_33	Conscientiousness	I like order.
2	Self-esteem (5); Conscientiousness (5); Openness (4); Life satisfaction (3); Well-being (3); Agreeableness (2); Meaning in life (2); Loneliness (2); Neighborhood disorder (2); Emotional support (1); Extraversion (1); Depression (1); Neighborhood cohesion (1)	13	32	SWLS_1	Life satisfaction	In most ways my life is close to my ideal.
2	Self-esteem (5); Conscientiousness (5); Openness (4); Life satisfaction (3); Well-being (3); Agreeableness (2); Meaning in life (2); Loneliness (2); Neighborhood disorder (2); Emotional support (1); Extraversion (1); Depression (1); Neighborhood cohesion (1)	13	32	IPIP50_43	Conscientiousness	I follow a schedule.
2	Self-esteem (5); Conscientiousness (5); Openness (4); Life satisfaction (3); Well-being (3); Agreeableness (2); Meaning in life (2); Loneliness (2); Neighborhood disorder (2); Emotional support (1); Extraversion (1); Depression (1); Neighborhood cohesion (1)	13	32	MLQ_5	Meaning in life	I have a good sense of what makes my life meaningful.
2	Self-esteem (5); Conscientiousness (5); Openness (4); Life satisfaction (3); Well-being (3); Agreeableness (2); Meaning in life (2); Loneliness (2); Neighborhood disorder (2); Emotional support (1); Extraversion (1); Depression (1); Neighborhood cohesion (1)	13	32	IPIP50_3	Conscientiousness	I am always prepared.
2	Self-esteem (5); Conscientiousness (5); Openness (4); Life satisfaction (3); Well-being (3); Agreeableness (2); Meaning in life (2); Loneliness (2); Neighborhood disorder (2); Emotional support (1); Extraversion (1); Depression (1); Neighborhood cohesion (1)	13	32	RSES_7	Self-esteem	I feel that I'm a person of worth, at least on an equal plane with others.
2	Self-esteem (5); Conscientiousness (5); Openness (4); Life satisfaction (3); Well-being (3); Agreeableness (2); Meaning in life (2); Loneliness (2); Neighborhood disorder (2); Emotional support (1); Extraversion (1); Depression (1); Neighborhood cohesion (1)	13	32	WHO5_5	Well-being	Over the last two weeks, my daily life has been filled with things that interest me.
2	Self-esteem (5); Conscientiousness (5); Openness (4); Life satisfaction (3); Well-being (3); Agreeableness (2); Meaning in life (2); Loneliness (2); Neighborhood disorder (2); Emotional support (1); Extraversion (1); Depression (1); Neighborhood cohesion (1)	13	32	IPIP50_7	Agreeableness	I am interested in people.
2	Self-esteem (5); Conscientiousness (5); Openness (4); Life satisfaction (3); Well-being (3); Agreeableness (2); Meaning in life (2); Loneliness (2); Neighborhood disorder (2); Emotional support (1); Extraversion (1); Depression (1); Neighborhood cohesion (1)	13	32	NSC_3	Neighborhood cohesion	People in this neighborhood can be trusted.
2	Self-esteem (5); Conscientiousness (5); Openness (4); Life satisfaction (3); Well-being (3); Agreeableness (2); Meaning in life (2); Loneliness (2); Neighborhood disorder (2); Emotional support (1); Extraversion (1); Depression (1); Neighborhood cohesion (1)	13	32	IPIP50_50	Openness	I am full of ideas.
2	Self-esteem (5); Conscientiousness (5); Openness (4); Life satisfaction (3); Well-being (3); Agreeableness (2); Meaning in life (2); Loneliness (2); Neighborhood disorder (2); Emotional support (1); Extraversion (1); Depression (1); Neighborhood cohesion (1)	13	32	IPIP50_48	Conscientiousness	I am exacting in my work.
3	Sleep disturbance (13); Sleep-related impairment (7); Insomnia (2); Anxiety (1); Somatic symptoms (1); Depression (1); Post-traumatic stress (1)	7	26	PROMIS_SLE_3	Sleep disturbance	In the past 7 days I had a problem with my sleep.
3	Sleep disturbance (13); Sleep-related impairment (7); Insomnia (2); Anxiety (1); Somatic symptoms (1); Depression (1); Post-traumatic stress (1)	7	26	PROMIS_SLE_12	Sleep disturbance	In the past 7 days I had trouble staying asleep.
3	Sleep disturbance (13); Sleep-related impairment (7); Insomnia (2); Anxiety (1); Somatic symptoms (1); Depression (1); Post-traumatic stress (1)	7	26	PROMIS_SLE_8	Sleep disturbance	In the past 7 days I had difficulty falling asleep.
3	Sleep disturbance (13); Sleep-related impairment (7); Insomnia (2); Anxiety (1); Somatic symptoms (1); Depression (1); Post-traumatic stress (1)	7	26	PROMIS_SLE_2	Sleep disturbance	In the past 7 days I had trouble getting into a comfortable position to sleep.
3	Sleep disturbance (13); Sleep-related impairment (7); Insomnia (2); Anxiety (1); Somatic symptoms (1); Depression (1); Post-traumatic stress (1)	7	26	PROMIS_SLE_15	Sleep disturbance	In the past 7 days I had trouble sleeping.
3	Sleep disturbance (13); Sleep-related impairment (7); Insomnia (2); Anxiety (1); Somatic symptoms (1); Depression (1); Post-traumatic stress (1)	7	26	ISI_2	Insomnia	Difficulty staying asleep.
3	Sleep disturbance (13); Sleep-related impairment (7); Insomnia (2); Anxiety (1); Somatic symptoms (1); Depression (1); Post-traumatic stress (1)	7	26	PROMIS_ANX_28	Anxiety	In the past 7 days I had difficulty sleeping.
3	Sleep disturbance (13); Sleep-related impairment (7); Insomnia (2); Anxiety (1); Somatic symptoms (1); Depression (1); Post-traumatic stress (1)	7	26	PHQ15_15	Somatic symptoms	Trouble sleeping.
3	Sleep disturbance (13); Sleep-related impairment (7); Insomnia (2); Anxiety (1); Somatic symptoms (1); Depression (1); Post-traumatic stress (1)	7	26	ISI_1	Insomnia	Difficulty falling asleep.
3	Sleep disturbance (13); Sleep-related impairment (7); Insomnia (2); Anxiety (1); Somatic symptoms (1); Depression (1); Post-traumatic stress (1)	7	26	PROMIS_SRI_13	Sleep-related impairment	I was sleepy during the daytime
3	Sleep disturbance (13); Sleep-related impairment (7); Insomnia (2); Anxiety (1); Somatic symptoms (1); Depression (1); Post-traumatic stress (1)	7	26	PROMIS_SLE_18	Sleep disturbance	In the past 7 days I woke up and had trouble falling back to sleep.
3	Sleep disturbance (13); Sleep-related impairment (7); Insomnia (2); Anxiety (1); Somatic symptoms (1); Depression (1); Post-traumatic stress (1)	7	26	PROMIS_SLE_4	Sleep disturbance	In the past 7 days I tried hard to get to sleep.
3	Sleep disturbance (13); Sleep-related impairment (7); Insomnia (2); Anxiety (1); Somatic symptoms (1); Depression (1); Post-traumatic stress (1)	7	26	PROMIS_SLE_16	Sleep disturbance	In the past 7 days my sleep was restless.
3	Sleep disturbance (13); Sleep-related impairment (7); Insomnia (2); Anxiety (1); Somatic symptoms (1); Depression (1); Post-traumatic stress (1)	7	26	CESD_11	Depression	My sleep was restless.
3	Sleep disturbance (13); Sleep-related impairment (7); Insomnia (2); Anxiety (1); Somatic symptoms (1); Depression (1); Post-traumatic stress (1)	7	26	PROMIS_SRI_12	Sleep-related impairment	I had a hard time concentrating because I was sleepy
3	Sleep disturbance (13); Sleep-related impairment (7); Insomnia (2); Anxiety (1); Somatic symptoms (1); Depression (1); Post-traumatic stress (1)	7	26	PROMIS_SLE_19	Sleep disturbance	In the past 7 days my sleep quality was…
3	Sleep disturbance (13); Sleep-related impairment (7); Insomnia (2); Anxiety (1); Somatic symptoms (1); Depression (1); Post-traumatic stress (1)	7	26	PROMIS_SRI_10	Sleep-related impairment	I had a hard time getting things done because I was sleepy
3	Sleep disturbance (13); Sleep-related impairment (7); Insomnia (2); Anxiety (1); Somatic symptoms (1); Depression (1); Post-traumatic stress (1)	7	26	PROMIS_SRI_7	Sleep-related impairment	I had a hard time concentrating because of poor sleep
3	Sleep disturbance (13); Sleep-related impairment (7); Insomnia (2); Anxiety (1); Somatic symptoms (1); Depression (1); Post-traumatic stress (1)	7	26	PROMIS_SRI_6	Sleep-related impairment	I had problems during the day because of poor sleep
3	Sleep disturbance (13); Sleep-related impairment (7); Insomnia (2); Anxiety (1); Somatic symptoms (1); Depression (1); Post-traumatic stress (1)	7	26	PROMIS_SRI_4	Sleep-related impairment	I still felt sleepy when I woke up
3	Sleep disturbance (13); Sleep-related impairment (7); Insomnia (2); Anxiety (1); Somatic symptoms (1); Depression (1); Post-traumatic stress (1)	7	26	PROMIS_SLE_13	Sleep disturbance	In the past 7 days my sleep was deep.
3	Sleep disturbance (13); Sleep-related impairment (7); Insomnia (2); Anxiety (1); Somatic symptoms (1); Depression (1); Post-traumatic stress (1)	7	26	PROMIS_SLE_7	Sleep disturbance	In the past 7 days my sleep was restful.
3	Sleep disturbance (13); Sleep-related impairment (7); Insomnia (2); Anxiety (1); Somatic symptoms (1); Depression (1); Post-traumatic stress (1)	7	26	PROMIS_SLE_10	Sleep disturbance	In the past 7 days my sleep was light.
3	Sleep disturbance (13); Sleep-related impairment (7); Insomnia (2); Anxiety (1); Somatic symptoms (1); Depression (1); Post-traumatic stress (1)	7	26	PROMIS_SRI_15	Sleep-related impairment	I had trouble staying awake during the day
3	Sleep disturbance (13); Sleep-related impairment (7); Insomnia (2); Anxiety (1); Somatic symptoms (1); Depression (1); Post-traumatic stress (1)	7	26	PROMIS_SLE_6	Sleep disturbance	In the past 7 days stress disturbed my sleep.
3	Sleep disturbance (13); Sleep-related impairment (7); Insomnia (2); Anxiety (1); Somatic symptoms (1); Depression (1); Post-traumatic stress (1)	7	26	PCL5_20	Post-traumatic stress	Trouble falling or staying asleep?
4	Trauma exposure (13); Somatic symptoms (4); Depression (1)	3	18	LEC_12	Trauma exposure	Life-threatening illness or injury.
4	Trauma exposure (13); Somatic symptoms (4); Depression (1)	3	18	LEC_14	Trauma exposure	Sudden violent death (for example, homicide, suicide).
4	Trauma exposure (13); Somatic symptoms (4); Depression (1)	3	18	LEC_3	Trauma exposure	Transportation accident (for example, car accident, boat accident, train wreck, plane crash).
4	Trauma exposure (13); Somatic symptoms (4); Depression (1)	3	18	LEC_5	Trauma exposure	Exposure to toxic substance (for example, dangerous chemicals, radiation).
4	Trauma exposure (13); Somatic symptoms (4); Depression (1)	3	18	LEC_1	Trauma exposure	Natural disaster (for example, flood, hurricane, tornado, earthquake).
4	Trauma exposure (13); Somatic symptoms (4); Depression (1)	3	18	LEC_7	Trauma exposure	Assault with a weapon (for example, being shot, stabbed, threatened with a knife, gun, bomb).
4	Trauma exposure (13); Somatic symptoms (4); Depression (1)	3	18	LEC_4	Trauma exposure	Serious accident at work, home, or during recreational activity.
4	Trauma exposure (13); Somatic symptoms (4); Depression (1)	3	18	PHQ15_3	Somatic symptoms	Pain in your arms, legs, or joints (knees, hips, etc.).
4	Trauma exposure (13); Somatic symptoms (4); Depression (1)	3	18	LEC_6	Trauma exposure	Physical assault (for example, being attacked, hit, slapped, kicked, beaten up).
4	Trauma exposure (13); Somatic symptoms (4); Depression (1)	3	18	LEC_11	Trauma exposure	Captivity (for example, being kidnapped, abducted, held hostage, prisoner of war).
4	Trauma exposure (13); Somatic symptoms (4); Depression (1)	3	18	LEC_16	Trauma exposure	Serious injury, harm, or death you caused to someone else.
4	Trauma exposure (13); Somatic symptoms (4); Depression (1)	3	18	PHQ15_13	Somatic symptoms	Nausea, gas, or indigestion.
4	Trauma exposure (13); Somatic symptoms (4); Depression (1)	3	18	LEC_8	Trauma exposure	Sexual assault (rape, attempted rape, made to perform any type of sexual act through force or threat of harm).
4	Trauma exposure (13); Somatic symptoms (4); Depression (1)	3	18	PHQ15_12	Somatic symptoms	Constipation, loose bowels, or diarrhea.
4	Trauma exposure (13); Somatic symptoms (4); Depression (1)	3	18	PHQ_5	Depression	Poor appetite or overeating.
4	Trauma exposure (13); Somatic symptoms (4); Depression (1)	3	18	LEC_10	Trauma exposure	Combat or exposure to a war-zone (in the military or as a civilian).
4	Trauma exposure (13); Somatic symptoms (4); Depression (1)	3	18	LEC_2	Trauma exposure	Fire or explosion.
4	Trauma exposure (13); Somatic symptoms (4); Depression (1)	3	18	PHQ15_11	Somatic symptoms	Pain or problems during sexual intercourse.
5	Social isolation (3); Extraversion (3); Agreeableness (2); Social support (2); Mania (1); Loneliness (1)	6	12	ISEL_7	Social support	I don't often get invited to do things with others.
5	Social isolation (3); Extraversion (3); Agreeableness (2); Social support (2); Mania (1); Loneliness (1)	6	12	IPIP50_2	Agreeableness	I feel little concern for others.
5	Social isolation (3); Extraversion (3); Agreeableness (2); Social support (2); Mania (1); Loneliness (1)	6	12	IPIP50_6	Extraversion	I don't talk a lot.
5	Social isolation (3); Extraversion (3); Agreeableness (2); Social support (2); Mania (1); Loneliness (1)	6	12	PROMIS_SOC_2	Social isolation	I feel that people barely know me.
5	Social isolation (3); Extraversion (3); Agreeableness (2); Social support (2); Mania (1); Loneliness (1)	6	12	IPIP50_32	Agreeableness	I am not really interested in others.
5	Social isolation (3); Extraversion (3); Agreeableness (2); Social support (2); Mania (1); Loneliness (1)	6	12	ISEL_2	Social support	I feel that there is no one I can share my most private worries and fears with.
5	Social isolation (3); Extraversion (3); Agreeableness (2); Social support (2); Mania (1); Loneliness (1)	6	12	IPIP50_46	Extraversion	I am quiet around strangers.
5	Social isolation (3); Extraversion (3); Agreeableness (2); Social support (2); Mania (1); Loneliness (1)	6	12	IPIP50_26	Extraversion	I have little to say.
5	Social isolation (3); Extraversion (3); Agreeableness (2); Social support (2); Mania (1); Loneliness (1)	6	12	MDQ_2	Mania	Has there been a time when you were not your usual self and you were so irritable that you shouted at people or started fights or arguments?
5	Social isolation (3); Extraversion (3); Agreeableness (2); Social support (2); Mania (1); Loneliness (1)	6	12	PROMIS_SOC_3	Social isolation	I feel isolated from others.
5	Social isolation (3); Extraversion (3); Agreeableness (2); Social support (2); Mania (1); Loneliness (1)	6	12	DJG_2	Loneliness	I miss having people around.
5	Social isolation (3); Extraversion (3); Agreeableness (2); Social support (2); Mania (1); Loneliness (1)	6	12	PROMIS_SOC_6	Social isolation	I feel that people avoid talking to me.
6	Emotion regulation (2); Psychosis (1); Perceived stress (1); Sleep-related impairment (1); Anxiety (1)	5	6	ERQ_6	Emotion regulation	I control my emotions by not expressing them.
6	Emotion regulation (2); Psychosis (1); Perceived stress (1); Sleep-related impairment (1); Anxiety (1)	5	6	PQB_5	Psychosis	Have you felt that you are not in control of your own ideas or thoughts?
6	Emotion regulation (2); Psychosis (1); Perceived stress (1); Sleep-related impairment (1); Anxiety (1)	5	6	PSS_2	Perceived stress	In the last month, how often have you felt that you were unable to control the important things in your life?
6	Emotion regulation (2); Psychosis (1); Perceived stress (1); Sleep-related impairment (1); Anxiety (1)	5	6	ERQ_8	Emotion regulation	I control my emotions by changing the way I think about the situation I'm in.
6	Emotion regulation (2); Psychosis (1); Perceived stress (1); Sleep-related impairment (1); Anxiety (1)	5	6	PROMIS_SRI_9	Sleep-related impairment	I had a hard time controlling my emotions because of poor sleep
6	Emotion regulation (2); Psychosis (1); Perceived stress (1); Sleep-related impairment (1); Anxiety (1)	5	6	GAD_2	Anxiety	Not being able to stop or control worrying.
7	Everyday discrimination (5); Healthcare discrimination (5)	2	10	EDS_7	Everyday discrimination	People act as if they're better than you are.
7	Everyday discrimination (5); Healthcare discrimination (5)	2	10	EDS_4	Everyday discrimination	People act as if they think you are not smart.
7	Everyday discrimination (5); Healthcare discrimination (5)	2	10	EDS_6	Everyday discrimination	People act as if they think you are dishonest.
7	Everyday discrimination (5); Healthcare discrimination (5)	2	10	DMS_7	Healthcare discrimination	A doctor or nurse acts as if he or she is better than you.
7	Everyday discrimination (5); Healthcare discrimination (5)	2	10	DMS_4	Healthcare discrimination	A doctor or nurse acts as if he or she thinks you are not smart.
7	Everyday discrimination (5); Healthcare discrimination (5)	2	10	EDS_2	Everyday discrimination	You are treated with less respect than other people.
7	Everyday discrimination (5); Healthcare discrimination (5)	2	10	DMS_2	Healthcare discrimination	You are treated with less respect than other people.
7	Everyday discrimination (5); Healthcare discrimination (5)	2	10	EDS_1	Everyday discrimination	You are treated with less courtesy than other people.
7	Everyday discrimination (5); Healthcare discrimination (5)	2	10	DMS_1	Healthcare discrimination	You are treated with less courtesy than other people.
7	Everyday discrimination (5); Healthcare discrimination (5)	2	10	DMS_3	Healthcare discrimination	You receive poorer service than others.
8	Psychosis (3); ADHD (2); Openness (2); Resilience (2); Anxiety (1); Neuroticism (1); Sleep disturbance (1); Depression (1)	8	13	ASRS_1	ADHD	How often do you have trouble wrapping up the final details of a project, once the challenging parts have been done?
8	Psychosis (3); ADHD (2); Openness (2); Resilience (2); Anxiety (1); Neuroticism (1); Sleep disturbance (1); Depression (1)	8	13	ASRS_2	ADHD	How often do you have difficulty getting things in order when you have to do a task that requires organization?
8	Psychosis (3); ADHD (2); Openness (2); Resilience (2); Anxiety (1); Neuroticism (1); Sleep disturbance (1); Depression (1)	8	13	PQB_13	Psychosis	Have you ever felt that you don't exist, the world does not exist, or that you are dead?
8	Psychosis (3); ADHD (2); Openness (2); Resilience (2); Anxiety (1); Neuroticism (1); Sleep disturbance (1); Depression (1)	8	13	GAD_3	Anxiety	Worrying too much about different things.
8	Psychosis (3); ADHD (2); Openness (2); Resilience (2); Anxiety (1); Neuroticism (1); Sleep disturbance (1); Depression (1)	8	13	IPIP50_40	Openness	I use difficult words.
8	Psychosis (3); ADHD (2); Openness (2); Resilience (2); Anxiety (1); Neuroticism (1); Sleep disturbance (1); Depression (1)	8	13	BRS_6	Resilience	I tend to take a long time to get over set-backs in my life.
8	Psychosis (3); ADHD (2); Openness (2); Resilience (2); Anxiety (1); Neuroticism (1); Sleep disturbance (1); Depression (1)	8	13	IPIP50_10	Openness	I have difficulty understanding abstract ideas.
8	Psychosis (3); ADHD (2); Openness (2); Resilience (2); Anxiety (1); Neuroticism (1); Sleep disturbance (1); Depression (1)	8	13	BRS_2	Resilience	I have a hard time making it through stressful events.
8	Psychosis (3); ADHD (2); Openness (2); Resilience (2); Anxiety (1); Neuroticism (1); Sleep disturbance (1); Depression (1)	8	13	PQB_21	Psychosis	Do people sometimes find it hard to understand what you are saying?
8	Psychosis (3); ADHD (2); Openness (2); Resilience (2); Anxiety (1); Neuroticism (1); Sleep disturbance (1); Depression (1)	8	13	IPIP50_14	Neuroticism	I worry about things.
8	Psychosis (3); ADHD (2); Openness (2); Resilience (2); Anxiety (1); Neuroticism (1); Sleep disturbance (1); Depression (1)	8	13	PROMIS_SLE_7	Sleep disturbance	In the past 7 days my sleep was restful.
8	Psychosis (3); ADHD (2); Openness (2); Resilience (2); Anxiety (1); Neuroticism (1); Sleep disturbance (1); Depression (1)	8	13	PQB_6	Psychosis	Do you have difficulty getting your point across, because you ramble or go off the track a lot when you talk?
8	Psychosis (3); ADHD (2); Openness (2); Resilience (2); Anxiety (1); Neuroticism (1); Sleep disturbance (1); Depression (1)	8	13	PROMIS_DEP_4	Depression	In the past 7 days I felt that my life was empty.
9	Quality of life: environment (3); Quality of life: physical (3); Quality of life: social (2); Quality of life: overall (1); Quality of life: psychological (1); Insomnia (1); Self-rated health (1); Subjective wellbeing (1)	8	13	WHOQOL_2	Quality of life: overall	How satisfied are you with your health?
9	Quality of life: environment (3); Quality of life: physical (3); Quality of life: social (2); Quality of life: overall (1); Quality of life: psychological (1); Insomnia (1); Self-rated health (1); Subjective wellbeing (1)	8	13	WHOQOL_21	Quality of life: social	How satisfied are you with your sex life?
9	Quality of life: environment (3); Quality of life: physical (3); Quality of life: social (2); Quality of life: overall (1); Quality of life: psychological (1); Insomnia (1); Self-rated health (1); Subjective wellbeing (1)	8	13	WHOQOL_19	Quality of life: psychological	How satisfied are you with yourself?
9	Quality of life: environment (3); Quality of life: physical (3); Quality of life: social (2); Quality of life: overall (1); Quality of life: psychological (1); Insomnia (1); Self-rated health (1); Subjective wellbeing (1)	8	13	WHOQOL_24	Quality of life: environment	How satisfied are you with your access to health services?
9	Quality of life: environment (3); Quality of life: physical (3); Quality of life: social (2); Quality of life: overall (1); Quality of life: psychological (1); Insomnia (1); Self-rated health (1); Subjective wellbeing (1)	8	13	WHOQOL_23	Quality of life: environment	How satisfied are you with the conditions of your living place?
9	Quality of life: environment (3); Quality of life: physical (3); Quality of life: social (2); Quality of life: overall (1); Quality of life: psychological (1); Insomnia (1); Self-rated health (1); Subjective wellbeing (1)	8	13	WHOQOL_16	Quality of life: physical	How satisfied are you with your sleep?
9	Quality of life: environment (3); Quality of life: physical (3); Quality of life: social (2); Quality of life: overall (1); Quality of life: psychological (1); Insomnia (1); Self-rated health (1); Subjective wellbeing (1)	8	13	WHOQOL_20	Quality of life: social	How satisfied are you with your personal relationships?
9	Quality of life: environment (3); Quality of life: physical (3); Quality of life: social (2); Quality of life: overall (1); Quality of life: psychological (1); Insomnia (1); Self-rated health (1); Subjective wellbeing (1)	8	13	ISI_4	Insomnia	How satisfied or dissatisfied are you with your current sleep pattern?
9	Quality of life: environment (3); Quality of life: physical (3); Quality of life: social (2); Quality of life: overall (1); Quality of life: psychological (1); Insomnia (1); Self-rated health (1); Subjective wellbeing (1)	8	13	WHOQOL_25	Quality of life: environment	How satisfied are you with your transport?
9	Quality of life: environment (3); Quality of life: physical (3); Quality of life: social (2); Quality of life: overall (1); Quality of life: psychological (1); Insomnia (1); Self-rated health (1); Subjective wellbeing (1)	8	13	WHOQOL_17	Quality of life: physical	How satisfied are you with your ability to perform your daily living activities?
9	Quality of life: environment (3); Quality of life: physical (3); Quality of life: social (2); Quality of life: overall (1); Quality of life: psychological (1); Insomnia (1); Self-rated health (1); Subjective wellbeing (1)	8	13	WHOQOL_18	Quality of life: physical	How satisfied are you with your capacity for work?
9	Quality of life: environment (3); Quality of life: physical (3); Quality of life: social (2); Quality of life: overall (1); Quality of life: psychological (1); Insomnia (1); Self-rated health (1); Subjective wellbeing (1)	8	13	PROMISGH_3	Self-rated health	In general, how would you rate your satisfaction with your social activities and relationships?
9	Quality of life: environment (3); Quality of life: physical (3); Quality of life: social (2); Quality of life: overall (1); Quality of life: psychological (1); Insomnia (1); Self-rated health (1); Subjective wellbeing (1)	8	13	MHQUKB_57	Subjective wellbeing	In general, how happy are you?
10	Social support (6); Emotional support (4); Loneliness (1)	3	11	ISEL_6	Social support	When I need suggestions on how to deal with a personal problem, I know someone I can turn to.
10	Social support (6); Emotional support (4); Loneliness (1)	3	11	PROMIS_SUP_2	Emotional support	I have someone to confide in or talk to about myself or my problems.
10	Social support (6); Emotional support (4); Loneliness (1)	3	11	ISEL_4	Social support	There is someone I can turn to for advice about handling problems with my family.
10	Social support (6); Emotional support (4); Loneliness (1)	3	11	DJG_4	Loneliness	There are plenty of people I can rely on when I have problems.
10	Social support (6); Emotional support (4); Loneliness (1)	3	11	MSPSS_12	Social support	I can talk about my problems with my friends.
10	Social support (6); Emotional support (4); Loneliness (1)	3	11	PROMIS_SUP_5	Emotional support	I have someone who understands my problems.
10	Social support (6); Emotional support (4); Loneliness (1)	3	11	MSPSS_8	Social support	I can talk about my problems with my family.
10	Social support (6); Emotional support (4); Loneliness (1)	3	11	PROMIS_SUP_6	Emotional support	I have someone I trust to talk with about my feelings.
10	Social support (6); Emotional support (4); Loneliness (1)	3	11	PROMIS_SUP_4	Emotional support	I have someone to talk with when I have a bad day.
10	Social support (6); Emotional support (4); Loneliness (1)	3	11	MSPSS_7	Social support	I can count on my friends when things go wrong.
10	Social support (6); Emotional support (4); Loneliness (1)	3	11	MSPSS_2	Social support	There is a special person with whom I can share my joys and sorrows.
11	Optimism (5); Self-esteem (1)	2	6	LOTR_7	Optimism	I hardly ever expect things to go my way.
11	Optimism (5); Self-esteem (1)	2	6	LOTR_10	Optimism	Overall, I expect more good things to happen to me than bad.
11	Optimism (5); Self-esteem (1)	2	6	LOTR_9	Optimism	I rarely count on good things happening to me.
11	Optimism (5); Self-esteem (1)	2	6	LOTR_3	Optimism	If something can go wrong for me, it will.
11	Optimism (5); Self-esteem (1)	2	6	LOTR_1	Optimism	In uncertain times, I usually expect the best.
11	Optimism (5); Self-esteem (1)	2	6	RSES_2	Self-esteem	At times, I think I am no good at all.
12	Anxiety (9); Depression (1); Quality of life: environment (1); Everyday discrimination (1); Psychosis (1); Sleep disturbance (1)	6	14	PROMIS_ANX_26	Anxiety	In the past 7 days it scared me when I felt nervous.
12	Anxiety (9); Depression (1); Quality of life: environment (1); Everyday discrimination (1); Psychosis (1); Sleep disturbance (1)	6	14	GAD_7	Anxiety	Feeling afraid, as if something awful might happen.
12	Anxiety (9); Depression (1); Quality of life: environment (1); Everyday discrimination (1); Psychosis (1); Sleep disturbance (1)	6	14	PROMIS_ANX_20	Anxiety	In the past 7 days I felt fearful.
12	Anxiety (9); Depression (1); Quality of life: environment (1); Everyday discrimination (1); Psychosis (1); Sleep disturbance (1)	6	14	CESD_10	Depression	I felt fearful.
12	Anxiety (9); Depression (1); Quality of life: environment (1); Everyday discrimination (1); Psychosis (1); Sleep disturbance (1)	6	14	WHOQOL_8	Quality of life: environment	How safe do you feel in your daily life?
12	Anxiety (9); Depression (1); Quality of life: environment (1); Everyday discrimination (1); Psychosis (1); Sleep disturbance (1)	6	14	PROMIS_ANX_4	Anxiety	In the past 7 days I felt worried.
12	Anxiety (9); Depression (1); Quality of life: environment (1); Everyday discrimination (1); Psychosis (1); Sleep disturbance (1)	6	14	PROMIS_ANX_23	Anxiety	In the past 7 days I felt frightened.
12	Anxiety (9); Depression (1); Quality of life: environment (1); Everyday discrimination (1); Psychosis (1); Sleep disturbance (1)	6	14	PROMIS_ANX_19	Anxiety	In the past 7 days I felt nervous.
12	Anxiety (9); Depression (1); Quality of life: environment (1); Everyday discrimination (1); Psychosis (1); Sleep disturbance (1)	6	14	PROMIS_ANX_29	Anxiety	In the past 7 days I felt anxious.
12	Anxiety (9); Depression (1); Quality of life: environment (1); Everyday discrimination (1); Psychosis (1); Sleep disturbance (1)	6	14	PROMIS_ANX_7	Anxiety	In the past 7 days I felt terrified.
12	Anxiety (9); Depression (1); Quality of life: environment (1); Everyday discrimination (1); Psychosis (1); Sleep disturbance (1)	6	14	EDS_5	Everyday discrimination	People act as if they are afraid of you.
12	Anxiety (9); Depression (1); Quality of life: environment (1); Everyday discrimination (1); Psychosis (1); Sleep disturbance (1)	6	14	PQB_12	Psychosis	Do you worry at times that something may be wrong with your mind?
12	Anxiety (9); Depression (1); Quality of life: environment (1); Everyday discrimination (1); Psychosis (1); Sleep disturbance (1)	6	14	OASIS_1	Anxiety	In the past week, how often have you felt anxious?
12	Anxiety (9); Depression (1); Quality of life: environment (1); Everyday discrimination (1); Psychosis (1); Sleep disturbance (1)	6	14	PROMIS_SLE_23	Sleep disturbance	In the past 7 days I felt worried at bedtime.
13	Loneliness (2); Anxiety (1); Neuroticism (1); Quality of life: psychological (1); Depression (1); Self-esteem (1); Social phobia (1); Post-traumatic stress (1); Mania (1)	9	10	PROMIS_ANX_24	Anxiety	In the past 7 days I avoided public places or activities.
13	Loneliness (2); Anxiety (1); Neuroticism (1); Quality of life: psychological (1); Depression (1); Self-esteem (1); Social phobia (1); Post-traumatic stress (1); Mania (1)	9	10	IPIP50_49	Neuroticism	I often feel blue.
13	Loneliness (2); Anxiety (1); Neuroticism (1); Quality of life: psychological (1); Depression (1); Self-esteem (1); Social phobia (1); Post-traumatic stress (1); Mania (1)	9	10	UCLA3_2	Loneliness	How often do you feel left out?
13	Loneliness (2); Anxiety (1); Neuroticism (1); Quality of life: psychological (1); Depression (1); Self-esteem (1); Social phobia (1); Post-traumatic stress (1); Mania (1)	9	10	UCLA3_1	Loneliness	How often do you feel that you lack companionship?
13	Loneliness (2); Anxiety (1); Neuroticism (1); Quality of life: psychological (1); Depression (1); Self-esteem (1); Social phobia (1); Post-traumatic stress (1); Mania (1)	9	10	WHOQOL_26	Quality of life: psychological	How often do you have negative feelings such as blue mood, despair, anxiety, depression?
13	Loneliness (2); Anxiety (1); Neuroticism (1); Quality of life: psychological (1); Depression (1); Self-esteem (1); Social phobia (1); Post-traumatic stress (1); Mania (1)	9	10	PROMIS_DEP_2	Depression	In the past 7 days I withdrew from other people.
13	Loneliness (2); Anxiety (1); Neuroticism (1); Quality of life: psychological (1); Depression (1); Self-esteem (1); Social phobia (1); Post-traumatic stress (1); Mania (1)	9	10	RSES_6	Self-esteem	I certainly feel useless at times.
13	Loneliness (2); Anxiety (1); Neuroticism (1); Quality of life: psychological (1); Depression (1); Self-esteem (1); Social phobia (1); Post-traumatic stress (1); Mania (1)	9	10	CIDI5_27	Social phobia	Were you ever in your life so painfully shy or scared of social situations (like attending a party, speaking to strangers, eating in public) that you avoided social situations whenever you could?
13	Loneliness (2); Anxiety (1); Neuroticism (1); Quality of life: psychological (1); Depression (1); Self-esteem (1); Social phobia (1); Post-traumatic stress (1); Mania (1)	9	10	PCPTSD_2	Post-traumatic stress	In the past month, have you tried hard not to think about a traumatic event or went out of your way to avoid situations that reminded you of it?
13	Loneliness (2); Anxiety (1); Neuroticism (1); Quality of life: psychological (1); Depression (1); Self-esteem (1); Social phobia (1); Post-traumatic stress (1); Mania (1)	9	10	MDQ_12	Mania	Has there been a time when you were not your usual self and you did things that were unusual for you or that other people might have thought were excessive, foolish, or risky?
14	Anxiety (2); ADHD (1); Depression (1); Sleep disturbance (1); Meaning in life (1); Panic disorder (1)	6	7	ASRS_4	ADHD	When you have a task that requires a lot of thought, how often do you avoid or delay getting started?
14	Anxiety (2); ADHD (1); Depression (1); Sleep disturbance (1); Meaning in life (1); Panic disorder (1)	6	7	GAD_3	Anxiety	Worrying too much about different things.
14	Anxiety (2); ADHD (1); Depression (1); Sleep disturbance (1); Meaning in life (1); Panic disorder (1)	6	7	PROMIS_ANX_15	Anxiety	In the past 7 days my worries overwhelmed me.
14	Anxiety (2); ADHD (1); Depression (1); Sleep disturbance (1); Meaning in life (1); Panic disorder (1)	6	7	PROMIS_DEP_12	Depression	In the past 7 days I found that things in my life were overwhelming.
14	Anxiety (2); ADHD (1); Depression (1); Sleep disturbance (1); Meaning in life (1); Panic disorder (1)	6	7	PROMIS_SLE_11	Sleep disturbance	In the past 7 days I laid in bed for hours waiting to fall asleep.
14	Anxiety (2); ADHD (1); Depression (1); Sleep disturbance (1); Meaning in life (1); Panic disorder (1)	6	7	MLQ_9	Meaning in life	My life has no clear purpose.
14	Anxiety (2); ADHD (1); Depression (1); Sleep disturbance (1); Meaning in life (1); Panic disorder (1)	6	7	CIDI5_16	Panic disorder	With this definition in mind, did you ever in your life have a panic attack?
15	Social isolation (3); Loneliness (1); Depression (1); Emotion regulation (1)	4	6	PROMIS_SOC_3	Social isolation	I feel isolated from others.
15	Social isolation (3); Loneliness (1); Depression (1); Emotion regulation (1)	4	6	PROMIS_SOC_5	Social isolation	I feel isolated even when I am not alone.
15	Social isolation (3); Loneliness (1); Depression (1); Emotion regulation (1)	4	6	UCLA3_3	Loneliness	How often do you feel isolated from others?
15	Social isolation (3); Loneliness (1); Depression (1); Emotion regulation (1)	4	6	PROMIS_SOC_7	Social isolation	I feel detached from other people.
15	Social isolation (3); Loneliness (1); Depression (1); Emotion regulation (1)	4	6	PHQ_1	Depression	Little interest or pleasure in doing things.
15	Social isolation (3); Loneliness (1); Depression (1); Emotion regulation (1)	4	6	ERQ_2	Emotion regulation	I keep my emotions to myself.
16	Emotion regulation (6)	1	6	ERQ_9	Emotion regulation	When I am feeling negative emotions, I make sure not to express them.
16	Emotion regulation (6)	1	6	ERQ_4	Emotion regulation	When I am feeling positive emotions, I am careful not to express them.
16	Emotion regulation (6)	1	6	ERQ_3	Emotion regulation	When I want to feel less negative emotion (such as sadness or anger), I change what I'm thinking about.
16	Emotion regulation (6)	1	6	ERQ_10	Emotion regulation	When I want to feel less negative emotion, I change the way I'm thinking about the situation.
16	Emotion regulation (6)	1	6	ERQ_6	Emotion regulation	I control my emotions by not expressing them.
16	Emotion regulation (6)	1	6	ERQ_1	Emotion regulation	When I want to feel more positive emotion (such as joy or amusement), I change what I'm thinking about.
17	Post-traumatic stress (7)	1	7	PCL5_1	Post-traumatic stress	Repeated, disturbing, and unwanted memories of the stressful experience?
17	Post-traumatic stress (7)	1	7	PCL5_6	Post-traumatic stress	Avoiding memories, thoughts, or feelings related to the stressful experience?
17	Post-traumatic stress (7)	1	7	PCL5_8	Post-traumatic stress	Trouble remembering important parts of the stressful experience?
17	Post-traumatic stress (7)	1	7	PCL5_7	Post-traumatic stress	Avoiding external reminders of the stressful experience (for example, people, places, conversations, activities, objects, or situations)?
17	Post-traumatic stress (7)	1	7	PCL5_4	Post-traumatic stress	Feeling very upset when something reminded you of the stressful experience?
17	Post-traumatic stress (7)	1	7	PCL5_2	Post-traumatic stress	Repeated, disturbing dreams of the stressful experience?
17	Post-traumatic stress (7)	1	7	PCL5_3	Post-traumatic stress	Suddenly feeling or acting as if the stressful experience were actually happening again (as if you were actually back there reliving it)?
18	Neighborhood disorder (10); Neighborhood cohesion (1)	2	11	NDS_3	Neighborhood disorder	Vandalism is common in my neighborhood.
18	Neighborhood disorder (10); Neighborhood cohesion (1)	2	11	NDS_8	Neighborhood disorder	There is a lot of crime in my neighborhood.
18	Neighborhood disorder (10); Neighborhood cohesion (1)	2	11	NDS_4	Neighborhood disorder	There are lot of abandoned buildings in my neighborhood.
18	Neighborhood disorder (10); Neighborhood cohesion (1)	2	11	NDS_1	Neighborhood disorder	There is a lot of graffiti in my neighborhood.
18	Neighborhood disorder (10); Neighborhood cohesion (1)	2	11	NDS_10	Neighborhood disorder	There is too much alcohol use in my neighborhood.
18	Neighborhood disorder (10); Neighborhood cohesion (1)	2	11	NDS_9	Neighborhood disorder	There is too much drug use in my neighborhood.
18	Neighborhood disorder (10); Neighborhood cohesion (1)	2	11	NSC_4	Neighborhood cohesion	People in this neighborhood generally do not get along with each other.
18	Neighborhood disorder (10); Neighborhood cohesion (1)	2	11	NDS_7	Neighborhood disorder	There are too many people hanging around on the streets near my home.
18	Neighborhood disorder (10); Neighborhood cohesion (1)	2	11	NDS_6	Neighborhood disorder	People in my neighborhood take good care of their houses and apartments.
18	Neighborhood disorder (10); Neighborhood cohesion (1)	2	11	NDS_2	Neighborhood disorder	My neighborhood is noisy.
18	Neighborhood disorder (10); Neighborhood cohesion (1)	2	11	NDS_5	Neighborhood disorder	My neighborhood is clean.
19	Drug use (10); Neighborhood disorder (1)	2	11	DAST_7	Drug use	Have you neglected your family because of your use of drugs?
19	Drug use (10); Neighborhood disorder (1)	2	11	DAST_1	Drug use	Have you used drugs other than those required for medical reasons?
19	Drug use (10); Neighborhood disorder (1)	2	11	DAST_2	Drug use	Do you abuse more than one drug at a time?
19	Drug use (10); Neighborhood disorder (1)	2	11	DAST_4	Drug use	Have you had blackouts or flashbacks as a result of drug use?
19	Drug use (10); Neighborhood disorder (1)	2	11	DAST_10	Drug use	Have you had medical problems as a result of your drug use (e.g., memory loss, hepatitis, convulsions, bleeding)?
19	Drug use (10); Neighborhood disorder (1)	2	11	DAST_8	Drug use	Have you engaged in illegal activities in order to obtain drugs?
19	Drug use (10); Neighborhood disorder (1)	2	11	DAST_3	Drug use	Are you always able to stop using drugs when you want to?
19	Drug use (10); Neighborhood disorder (1)	2	11	DAST_6	Drug use	Does your spouse (or parents) ever complain about your involvement with drugs?
19	Drug use (10); Neighborhood disorder (1)	2	11	DAST_9	Drug use	Have you ever experienced withdrawal symptoms (felt sick) when you stopped taking drugs?
19	Drug use (10); Neighborhood disorder (1)	2	11	DAST_5	Drug use	Do you ever feel bad or guilty about your drug use?
19	Drug use (10); Neighborhood disorder (1)	2	11	NDS_9	Neighborhood disorder	There is too much drug use in my neighborhood.
20	Openness (4); Psychosis (2)	2	6	IPIP50_25	Openness	I have excellent ideas.
20	Openness (4); Psychosis (2)	2	6	IPIP50_30	Openness	I do not have a good imagination.
20	Openness (4); Psychosis (2)	2	6	PQB_7	Psychosis	Do you have strong feelings or beliefs about being unusually gifted or talented in some way?
20	Openness (4); Psychosis (2)	2	6	IPIP50_15	Openness	I have a vivid imagination.
20	Openness (4); Psychosis (2)	2	6	IPIP50_50	Openness	I am full of ideas.
20	Openness (4); Psychosis (2)	2	6	PQB_17	Psychosis	Are your thoughts sometimes so strong that you can almost hear them?
21	Body-focused repetitive behavior (2); Drug use (1); Alcohol use (1)	3	4	CIDI5_25	Body-focused repetitive behavior	Have you ever been unable to stop picking at your skin?
21	Body-focused repetitive behavior (2); Drug use (1); Alcohol use (1)	3	4	CIDI5_26	Body-focused repetitive behavior	Have you ever been unable to stop pulling out your hair, eyebrows or eyelashes?
21	Body-focused repetitive behavior (2); Drug use (1); Alcohol use (1)	3	4	DAST_3	Drug use	Are you always able to stop using drugs when you want to?
21	Body-focused repetitive behavior (2); Drug use (1); Alcohol use (1)	3	4	AUDIT_4	Alcohol use	How often during the last year have you found that you were not able to stop drinking once you had started?
22	Psychosis (10)	1	10	PQB_20	Psychosis	Have you seen things that other people can't see or don't seem to see?
22	Psychosis (10)	1	10	PQB_3	Psychosis	Do things that you see appear different from the way they usually do (brighter or duller, larger or smaller, or changed in some other way)?
22	Psychosis (10)	1	10	PQB_19	Psychosis	Have you seen unusual things like flashes, flames, blinding light, or geometric figures?
22	Psychosis (10)	1	10	MHQUKB_49	Psychosis	Did you ever see something that wasn't really there that other people could not see? Please do not include any times when you were dreaming or half-asleep or under the influence of alcohol or drugs.
22	Psychosis (10)	1	10	PQB_10	Psychosis	Do you sometimes feel suddenly distracted by distant sounds that you are not normally aware of?
22	Psychosis (10)	1	10	CIDI5_21	Psychosis	Did you ever hear voices that other people did not hear like voices coming from inside your head talking to you or about you, or voices coming out of the air when there was no one around?
22	Psychosis (10)	1	10	PQB_15	Psychosis	Do you hold beliefs that other people would find unusual or bizarre?
22	Psychosis (10)	1	10	PQB_11	Psychosis	Have you had the sense that some person or force is around you, although you couldn't see anyone?
22	Psychosis (10)	1	10	PQB_2	Psychosis	Have you heard unusual sounds like banging, clicking, hissing, clapping or ringing in your ears?
22	Psychosis (10)	1	10	PQB_14	Psychosis	Have you been confused at times whether something you experienced was real or imaginary?
23	Trauma exposure (6)	1	6	LEC_8	Trauma exposure	Sexual assault (rape, attempted rape, made to perform any type of sexual act through force or threat of harm).
23	Trauma exposure (6)	1	6	LEC_7	Trauma exposure	Assault with a weapon (for example, being shot, stabbed, threatened with a knife, gun, bomb).
23	Trauma exposure (6)	1	6	LEC_11	Trauma exposure	Captivity (for example, being kidnapped, abducted, held hostage, prisoner of war).
23	Trauma exposure (6)	1	6	LEC_6	Trauma exposure	Physical assault (for example, being attacked, hit, slapped, kicked, beaten up).
23	Trauma exposure (6)	1	6	LEC_3	Trauma exposure	Transportation accident (for example, car accident, boat accident, train wreck, plane crash).
23	Trauma exposure (6)	1	6	LEC_10	Trauma exposure	Combat or exposure to a war-zone (in the military or as a civilian).
24	Agreeableness (3); Openness (1)	2	4	IPIP50_22	Agreeableness	I am not interested in other people's problems.
24	Agreeableness (3); Openness (1)	2	4	IPIP50_32	Agreeableness	I am not really interested in others.
24	Agreeableness (3); Openness (1)	2	4	IPIP50_20	Openness	I am not interested in abstract ideas.
24	Agreeableness (3); Openness (1)	2	4	IPIP50_2	Agreeableness	I feel little concern for others.
25	Food insecurity (8)	1	8	USDA_3	Food insecurity	In the last 12 months, did you ever cut the size of your meals or skip meals because there wasn't enough money for food?
25	Food insecurity (8)	1	8	USDA_5	Food insecurity	In the last 12 months, did you ever eat less than you felt you should because there wasn't enough money for food?
25	Food insecurity (8)	1	8	USDA_4	Food insecurity	In the last 12 months, how often did you cut the size of your meals or skip meals because there wasn't enough money for food?
25	Food insecurity (8)	1	8	USDA_6	Food insecurity	In the last 12 months, were you ever hungry but didn't eat because there wasn't enough money for food?
25	Food insecurity (8)	1	8	HVS_2	Food insecurity	Within the past 12 months, the food we bought just didn't last and we didn't have money to get more.
25	Food insecurity (8)	1	8	HVS_1	Food insecurity	Within the past 12 months, we worried whether our food would run out before we got money to buy more.
25	Food insecurity (8)	1	8	USDA_1	Food insecurity	The food that I bought just didn't last, and I didn't have money to get more.
25	Food insecurity (8)	1	8	USDA_2	Food insecurity	I couldn't afford to eat balanced meals.
26	Everyday discrimination (3); Healthcare discrimination (3); Major discrimination (1)	3	7	EDS_1	Everyday discrimination	You are treated with less courtesy than other people.
26	Everyday discrimination (3); Healthcare discrimination (3); Major discrimination (1)	3	7	DMS_1	Healthcare discrimination	You are treated with less courtesy than other people.
26	Everyday discrimination (3); Healthcare discrimination (3); Major discrimination (1)	3	7	DMS_2	Healthcare discrimination	You are treated with less respect than other people.
26	Everyday discrimination (3); Healthcare discrimination (3); Major discrimination (1)	3	7	EDS_2	Everyday discrimination	You are treated with less respect than other people.
26	Everyday discrimination (3); Healthcare discrimination (3); Major discrimination (1)	3	7	DMS_3	Healthcare discrimination	You receive poorer service than others.
26	Everyday discrimination (3); Healthcare discrimination (3); Major discrimination (1)	3	7	EDS_3	Everyday discrimination	You receive poorer service than other people at restaurants or stores.
26	Everyday discrimination (3); Healthcare discrimination (3); Major discrimination (1)	3	7	MED_9	Major discrimination	You have been treated unfairly when getting medical care.
27	Major discrimination (6)	1	6	MED_2	Major discrimination	You have not been hired for a job for unfair reasons.
27	Major discrimination (6)	1	6	MED_6	Major discrimination	You have been unfairly prevented from moving into a neighborhood because a landlord or realtor refused to sell or rent you a house or apartment.
27	Major discrimination (6)	1	6	MED_8	Major discrimination	You have been unfairly denied a bank loan.
27	Major discrimination (6)	1	6	MED_3	Major discrimination	You have been unfairly denied a promotion.
27	Major discrimination (6)	1	6	MED_1	Major discrimination	You have been unfairly fired from a job.
27	Major discrimination (6)	1	6	MED_5	Major discrimination	You have been unfairly discouraged by a teacher or advisor from continuing your education.
28	Meaning in life (10); Subjective wellbeing (1); Quality of life: psychological (1)	3	12	MLQ_2	Meaning in life	I am looking for something that makes my life feel meaningful.
28	Meaning in life (10); Subjective wellbeing (1); Quality of life: psychological (1)	3	12	MLQ_10	Meaning in life	I am searching for meaning in my life.
28	Meaning in life (10); Subjective wellbeing (1); Quality of life: psychological (1)	3	12	MLQ_3	Meaning in life	I am always looking to find my life's purpose.
28	Meaning in life (10); Subjective wellbeing (1); Quality of life: psychological (1)	3	12	MLQ_7	Meaning in life	I am always searching for something that makes my life feel significant.
28	Meaning in life (10); Subjective wellbeing (1); Quality of life: psychological (1)	3	12	MHQUKB_58	Subjective wellbeing	To what extent do you feel your life to be meaningful?
28	Meaning in life (10); Subjective wellbeing (1); Quality of life: psychological (1)	3	12	WHOQOL_6	Quality of life: psychological	To what extent do you feel your life to be meaningful?
28	Meaning in life (10); Subjective wellbeing (1); Quality of life: psychological (1)	3	12	MLQ_8	Meaning in life	I am seeking a purpose or mission for my life.
28	Meaning in life (10); Subjective wellbeing (1); Quality of life: psychological (1)	3	12	MLQ_1	Meaning in life	I understand my life's meaning.
28	Meaning in life (10); Subjective wellbeing (1); Quality of life: psychological (1)	3	12	MLQ_9	Meaning in life	My life has no clear purpose.
28	Meaning in life (10); Subjective wellbeing (1); Quality of life: psychological (1)	3	12	MLQ_5	Meaning in life	I have a good sense of what makes my life meaningful.
28	Meaning in life (10); Subjective wellbeing (1); Quality of life: psychological (1)	3	12	MLQ_4	Meaning in life	My life has a clear sense of purpose.
28	Meaning in life (10); Subjective wellbeing (1); Quality of life: psychological (1)	3	12	MLQ_6	Meaning in life	I have discovered a satisfying life purpose.
29	Psychosis (1); Depression (1)	2	2	PQB_19	Psychosis	Have you seen unusual things like flashes, flames, blinding light, or geometric figures?
29	Psychosis (1); Depression (1)	2	2	PHQ_9	Depression	Thoughts that you would be better off dead, or of hurting yourself in some way.
30	Interpersonal & sexual violence (2); Interpersonal violence (2); Trauma exposure (2); Somatic symptoms (1)	4	7	MHQUKB_36	Interpersonal & sexual violence	In your life, have you ever experienced sexual assault by a partner or ex-partner?
30	Interpersonal & sexual violence (2); Interpersonal violence (2); Trauma exposure (2); Somatic symptoms (1)	4	7	EHITS_5	Interpersonal violence	How often does your partner force you to do sexual acts that you are not comfortable with?
30	Interpersonal & sexual violence (2); Interpersonal violence (2); Trauma exposure (2); Somatic symptoms (1)	4	7	EHITS_1	Interpersonal violence	How often does your partner physically hurt you?
30	Interpersonal & sexual violence (2); Interpersonal violence (2); Trauma exposure (2); Somatic symptoms (1)	4	7	MHQUKB_37	Trauma exposure	In your life, have you ever been a victim of a sexual assault, whether by a stranger or someone you knew?
30	Interpersonal & sexual violence (2); Interpersonal violence (2); Trauma exposure (2); Somatic symptoms (1)	4	7	LEC_9	Trauma exposure	Other unwanted or uncomfortable sexual experience.
30	Interpersonal & sexual violence (2); Interpersonal violence (2); Trauma exposure (2); Somatic symptoms (1)	4	7	PHQ15_11	Somatic symptoms	Pain or problems during sexual intercourse.
30	Interpersonal & sexual violence (2); Interpersonal violence (2); Trauma exposure (2); Somatic symptoms (1)	4	7	MHQUKB_34	Interpersonal & sexual violence	In your life, have you ever had a partner or ex-partner deliberately hit you or use violence against you?
31	Adverse childhood experiences (9)	1	9	ACE_2	Adverse childhood experiences	While you were growing up, did a parent or other adult in the household often or very often push, grab, slap, or throw something at you, or ever hit you so hard that you had marks or were injured?
31	Adverse childhood experiences (9)	1	9	ACE_6	Adverse childhood experiences	While you were growing up, were your parents ever separated or divorced?
31	Adverse childhood experiences (9)	1	9	ACE_1	Adverse childhood experiences	While you were growing up, did a parent or other adult in the household often or very often swear at you, insult you, put you down, or humiliate you, or act in a way that made you afraid that you might be physically hurt?
31	Adverse childhood experiences (9)	1	9	ACE_4	Adverse childhood experiences	While you were growing up, did you often or very often feel that no one in your family loved you or thought you were important or special, or that your family did not look out for each other, feel close to each other, or support each other?
31	Adverse childhood experiences (9)	1	9	ACE_7	Adverse childhood experiences	While you were growing up, was your mother or stepmother often or very often pushed, grabbed, slapped, or had something thrown at her, sometimes or often kicked, bitten, hit with a fist or with something hard, or ever repeatedly hit over at least a few minutes or threatened with a gun or knife?
31	Adverse childhood experiences (9)	1	9	ACE_10	Adverse childhood experiences	While you were growing up, did a household member go to prison?
31	Adverse childhood experiences (9)	1	9	ACE_5	Adverse childhood experiences	While you were growing up, did you often or very often feel that you did not have enough to eat, had to wear dirty clothes, and had no one to protect you, or that your parents were too drunk or high to take care of you or take you to the doctor if you needed it?
31	Adverse childhood experiences (9)	1	9	ACE_9	Adverse childhood experiences	While you were growing up, was a household member depressed or mentally ill, or did a household member attempt suicide?
31	Adverse childhood experiences (9)	1	9	ACE_3	Adverse childhood experiences	While you were growing up, did an adult or person at least 5 years older than you ever touch or fondle you or have you touch their body in a sexual way, or attempt or actually have oral, anal, or vaginal sex with you?
32	Psychosis (1); Openness (1); Conscientiousness (1); Neighborhood cohesion (1); Social support (1)	5	5	PQB_21	Psychosis	Do people sometimes find it hard to understand what you are saying?
32	Psychosis (1); Openness (1); Conscientiousness (1); Neighborhood cohesion (1); Social support (1)	5	5	IPIP50_10	Openness	I have difficulty understanding abstract ideas.
32	Psychosis (1); Openness (1); Conscientiousness (1); Neighborhood cohesion (1); Social support (1)	5	5	IPIP50_8	Conscientiousness	I leave my belongings around.
32	Psychosis (1); Openness (1); Conscientiousness (1); Neighborhood cohesion (1); Social support (1)	5	5	NSC_3	Neighborhood cohesion	People in this neighborhood can be trusted.
32	Psychosis (1); Openness (1); Conscientiousness (1); Neighborhood cohesion (1); Social support (1)	5	5	ISEL_12	Social support	If I needed some help in moving to a new house or apartment, I would have a hard time finding someone to help me.
33	Suicidality (4); Depression (1)	2	5	SBQR_1	Suicidality	Have you ever thought about or attempted to kill yourself?
33	Suicidality (4); Depression (1)	2	5	SBQR_3	Suicidality	Have you ever told someone that you were going to commit suicide, or that you might do it?
33	Suicidality (4); Depression (1)	2	5	SBQR_2	Suicidality	How often have you thought about killing yourself in the past year?
33	Suicidality (4); Depression (1)	2	5	SBQR_4	Suicidality	How likely is it that you will attempt suicide someday?
33	Suicidality (4); Depression (1)	2	5	PHQ_9	Depression	Thoughts that you would be better off dead, or of hurting yourself in some way.
34	Alcohol use (6)	1	6	AUDIT_2	Alcohol use	How many drinks containing alcohol do you have on a typical day when you are drinking?
34	Alcohol use (6)	1	6	AUDIT_1	Alcohol use	How often do you have a drink containing alcohol?
34	Alcohol use (6)	1	6	AUDIT_3	Alcohol use	How often do you have six or more drinks on one occasion?
34	Alcohol use (6)	1	6	AUDIT_8	Alcohol use	How often during the last year have you been unable to remember what happened the night before because you had been drinking?
34	Alcohol use (6)	1	6	AUDIT_4	Alcohol use	How often during the last year have you found that you were not able to stop drinking once you had started?
34	Alcohol use (6)	1	6	AUDIT_6	Alcohol use	How often during the last year have you needed a first drink in the morning to get yourself going after a heavy drinking session?
35	Sleep disturbance (2); Sleep-related impairment (2); Insomnia (1); Post-traumatic stress (1); Well-being (1)	5	7	PROMIS_SLE_14	Sleep disturbance	In the past 7 days I woke up too early and could not fall back asleep.
35	Sleep disturbance (2); Sleep-related impairment (2); Insomnia (1); Post-traumatic stress (1); Well-being (1)	5	7	ISI_3	Insomnia	Problem waking up too early.
35	Sleep disturbance (2); Sleep-related impairment (2); Insomnia (1); Post-traumatic stress (1); Well-being (1)	5	7	PROMIS_SRI_14	Sleep-related impairment	I felt alert when I woke up
35	Sleep disturbance (2); Sleep-related impairment (2); Insomnia (1); Post-traumatic stress (1); Well-being (1)	5	7	PROMIS_SLE_21	Sleep disturbance	In the past 7 days I was afraid I would not get back to sleep after waking up.
35	Sleep disturbance (2); Sleep-related impairment (2); Insomnia (1); Post-traumatic stress (1); Well-being (1)	5	7	PCL5_18	Post-traumatic stress	Feeling jumpy or easily startled?
35	Sleep disturbance (2); Sleep-related impairment (2); Insomnia (1); Post-traumatic stress (1); Well-being (1)	5	7	PROMIS_SRI_16	Sleep-related impairment	When I woke up I felt ready to start the day
35	Sleep disturbance (2); Sleep-related impairment (2); Insomnia (1); Post-traumatic stress (1); Well-being (1)	5	7	WHO5_4	Well-being	Over the last two weeks, I woke up feeling fresh and rested.
36	Emotion regulation (5); Psychosis (1)	2	6	ERQ_10	Emotion regulation	When I want to feel less negative emotion, I change the way I'm thinking about the situation.
36	Emotion regulation (5); Psychosis (1)	2	6	ERQ_7	Emotion regulation	When I want to feel more positive emotion, I change the way I'm thinking about the situation.
36	Emotion regulation (5); Psychosis (1)	2	6	ERQ_3	Emotion regulation	When I want to feel less negative emotion (such as sadness or anger), I change what I'm thinking about.
36	Emotion regulation (5); Psychosis (1)	2	6	ERQ_8	Emotion regulation	I control my emotions by changing the way I think about the situation I'm in.
36	Emotion regulation (5); Psychosis (1)	2	6	ERQ_1	Emotion regulation	When I want to feel more positive emotion (such as joy or amusement), I change what I'm thinking about.
36	Emotion regulation (5); Psychosis (1)	2	6	PQB_3	Psychosis	Do things that you see appear different from the way they usually do (brighter or duller, larger or smaller, or changed in some other way)?
37	Quality of life: physical (1); Sleep-related impairment (1); Somatic symptoms (1); Depression (1); Trauma exposure (1); Well-being (1); Mania (1)	7	7	WHOQOL_10	Quality of life: physical	Do you have enough energy for everyday life?
37	Quality of life: physical (1); Sleep-related impairment (1); Somatic symptoms (1); Depression (1); Trauma exposure (1); Well-being (1); Mania (1)	7	7	PROMIS_SRI_11	Sleep-related impairment	I had enough energy
37	Quality of life: physical (1); Sleep-related impairment (1); Somatic symptoms (1); Depression (1); Trauma exposure (1); Well-being (1); Mania (1)	7	7	PHQ15_14	Somatic symptoms	Feeling tired or having low energy.
37	Quality of life: physical (1); Sleep-related impairment (1); Somatic symptoms (1); Depression (1); Trauma exposure (1); Well-being (1); Mania (1)	7	7	PHQ_4	Depression	Feeling tired or having little energy.
37	Quality of life: physical (1); Sleep-related impairment (1); Somatic symptoms (1); Depression (1); Trauma exposure (1); Well-being (1); Mania (1)	7	7	LEC_14	Trauma exposure	Sudden violent death (for example, homicide, suicide).
37	Quality of life: physical (1); Sleep-related impairment (1); Somatic symptoms (1); Depression (1); Trauma exposure (1); Well-being (1); Mania (1)	7	7	WHO5_3	Well-being	Over the last two weeks, I have felt active and vigorous.
37	Quality of life: physical (1); Sleep-related impairment (1); Somatic symptoms (1); Depression (1); Trauma exposure (1); Well-being (1); Mania (1)	7	7	MDQ_8	Mania	Has there been a time when you were not your usual self and you had much more energy than usual?
38	Social support (8)	1	8	ISEL_5	Social support	If I decide one afternoon that I would like to go to a movie that evening, I could easily find someone to go with me.
38	Social support (8)	1	8	ISEL_3	Social support	If I were sick, I could easily find someone to help me with my daily chores.
38	Social support (8)	1	8	ISEL_9	Social support	If I wanted to have lunch with someone, I could easily find someone to join me.
38	Social support (8)	1	8	ISEL_1	Social support	If I wanted to go on a trip for a day (for example, to the country or mountains), I would have a hard time finding someone to go with me.
38	Social support (8)	1	8	ISEL_11	Social support	If a family crisis arose, it would be difficult to find someone who could give me good advice about how to handle it.
38	Social support (8)	1	8	ISEL_8	Social support	If I had to go out of town for a few weeks, it would be difficult to find someone who would look after my house or apartment (the plants, pets, garden, etc.).
38	Social support (8)	1	8	ISEL_10	Social support	If I was stranded 10 miles from home, there is someone I could call who could come and get me.
38	Social support (8)	1	8	ISEL_12	Social support	If I needed some help in moving to a new house or apartment, I would have a hard time finding someone to help me.
39	Mania (6)	1	6	MDQ_9	Mania	Has there been a time when you were not your usual self and you were much more active or did many more things than usual?
39	Mania (6)	1	6	MDQ_11	Mania	Has there been a time when you were not your usual self and you were much more interested in sex than usual?
39	Mania (6)	1	6	MDQ_5	Mania	Has there been a time when you were not your usual self and you were much more talkative or spoke much faster than usual?
39	Mania (6)	1	6	MDQ_10	Mania	Has there been a time when you were not your usual self and you were much more social or outgoing than usual, for example, you telephoned friends in the middle of the night?
39	Mania (6)	1	6	MDQ_8	Mania	Has there been a time when you were not your usual self and you had much more energy than usual?
39	Mania (6)	1	6	MDQ_3	Mania	Has there been a time when you were not your usual self and you felt much more self-confident than usual?
40	Spirituality (3)	1	3	DSES_4	Spirituality	I desire to be closer to or in union with God (or a higher power)
40	Spirituality (3)	1	3	DSES_1	Spirituality	I feel God's (or a higher power's) presence
40	Spirituality (3)	1	3	DSES_5	Spirituality	I feel God's (or a higher power's) love for me, directly or through others
41	Extraversion (3); Psychosis (2); Emotional support (2); Depression (1); Heightened vigilance (1); Mania (1); Interpersonal violence (1)	7	11	IPIP50_26	Extraversion	I have little to say.
41	Extraversion (3); Psychosis (2); Emotional support (2); Depression (1); Heightened vigilance (1); Mania (1); Interpersonal violence (1)	7	11	CESD_13	Depression	I talked less than usual.
41	Extraversion (3); Psychosis (2); Emotional support (2); Depression (1); Heightened vigilance (1); Mania (1); Interpersonal violence (1)	7	11	IPIP50_6	Extraversion	I don't talk a lot.
41	Extraversion (3); Psychosis (2); Emotional support (2); Depression (1); Heightened vigilance (1); Mania (1); Interpersonal violence (1)	7	11	PQB_6	Psychosis	Do you have difficulty getting your point across, because you ramble or go off the track a lot when you talk?
41	Extraversion (3); Psychosis (2); Emotional support (2); Depression (1); Heightened vigilance (1); Mania (1); Interpersonal violence (1)	7	11	IPIP50_21	Extraversion	I start conversations.
41	Extraversion (3); Psychosis (2); Emotional support (2); Depression (1); Heightened vigilance (1); Mania (1); Interpersonal violence (1)	7	11	HV_3	Heightened vigilance	You carefully watch what you say and how you say it.
41	Extraversion (3); Psychosis (2); Emotional support (2); Depression (1); Heightened vigilance (1); Mania (1); Interpersonal violence (1)	7	11	PQB_21	Psychosis	Do people sometimes find it hard to understand what you are saying?
41	Extraversion (3); Psychosis (2); Emotional support (2); Depression (1); Heightened vigilance (1); Mania (1); Interpersonal violence (1)	7	11	PROMIS_SUP_1	Emotional support	I have someone who will listen to me when I need to talk.
41	Extraversion (3); Psychosis (2); Emotional support (2); Depression (1); Heightened vigilance (1); Mania (1); Interpersonal violence (1)	7	11	MDQ_5	Mania	Has there been a time when you were not your usual self and you were much more talkative or spoke much faster than usual?
41	Extraversion (3); Psychosis (2); Emotional support (2); Depression (1); Heightened vigilance (1); Mania (1); Interpersonal violence (1)	7	11	EHITS_2	Interpersonal violence	How often does your partner insult or talk down to you?
41	Extraversion (3); Psychosis (2); Emotional support (2); Depression (1); Heightened vigilance (1); Mania (1); Interpersonal violence (1)	7	11	PROMIS_SUP_4	Emotional support	I have someone to talk with when I have a bad day.
42	Somatic symptoms (3); Post-traumatic stress (1)	2	4	PHQ15_6	Somatic symptoms	Chest pain.
42	Somatic symptoms (3); Post-traumatic stress (1)	2	4	PHQ15_1	Somatic symptoms	Stomach pain.
42	Somatic symptoms (3); Post-traumatic stress (1)	2	4	PHQ15_2	Somatic symptoms	Back pain.
42	Somatic symptoms (3); Post-traumatic stress (1)	2	4	PCL5_17	Post-traumatic stress	Being "superalert" or watchful or on guard?
43	Social support (4); Quality of life: social (1)	2	5	WHOQOL_22	Quality of life: social	How satisfied are you with the support you get from your friends?
43	Social support (4); Quality of life: social (1)	2	5	MSPSS_6	Social support	My friends really try to help me.
43	Social support (4); Quality of life: social (1)	2	5	MSPSS_3	Social support	My family really tries to help me.
43	Social support (4); Quality of life: social (1)	2	5	MSPSS_4	Social support	I get the emotional help and support I need from my family.
43	Social support (4); Quality of life: social (1)	2	5	MSPSS_11	Social support	My family is willing to help me make decisions.
44	Healthcare discrimination (4); Quality of life: environment (2); Quality of life: overall (1); Major discrimination (1); Adverse childhood experiences (1)	5	9	DMS_4	Healthcare discrimination	A doctor or nurse acts as if he or she thinks you are not smart.
44	Healthcare discrimination (4); Quality of life: environment (2); Quality of life: overall (1); Major discrimination (1); Adverse childhood experiences (1)	5	9	DMS_6	Healthcare discrimination	You feel like a doctor or nurse is not listening to what you were saying.
44	Healthcare discrimination (4); Quality of life: environment (2); Quality of life: overall (1); Major discrimination (1); Adverse childhood experiences (1)	5	9	WHOQOL_24	Quality of life: environment	How satisfied are you with your access to health services?
44	Healthcare discrimination (4); Quality of life: environment (2); Quality of life: overall (1); Major discrimination (1); Adverse childhood experiences (1)	5	9	DMS_7	Healthcare discrimination	A doctor or nurse acts as if he or she is better than you.
44	Healthcare discrimination (4); Quality of life: environment (2); Quality of life: overall (1); Major discrimination (1); Adverse childhood experiences (1)	5	9	WHOQOL_2	Quality of life: overall	How satisfied are you with your health?
44	Healthcare discrimination (4); Quality of life: environment (2); Quality of life: overall (1); Major discrimination (1); Adverse childhood experiences (1)	5	9	WHOQOL_9	Quality of life: environment	How healthy is your physical environment?
44	Healthcare discrimination (4); Quality of life: environment (2); Quality of life: overall (1); Major discrimination (1); Adverse childhood experiences (1)	5	9	DMS_5	Healthcare discrimination	A doctor or nurse acts as if he or she is afraid of you.
44	Healthcare discrimination (4); Quality of life: environment (2); Quality of life: overall (1); Major discrimination (1); Adverse childhood experiences (1)	5	9	MED_9	Major discrimination	You have been treated unfairly when getting medical care.
44	Healthcare discrimination (4); Quality of life: environment (2); Quality of life: overall (1); Major discrimination (1); Adverse childhood experiences (1)	5	9	ACE_10	Adverse childhood experiences	While you were growing up, did a household member go to prison?
45	Post-traumatic stress (2); Alcohol use (1)	2	3	PCPTSD_5	Post-traumatic stress	In the past month, have you felt guilty or unable to stop blaming yourself or others for a traumatic event or any problems it may have caused?
45	Post-traumatic stress (2); Alcohol use (1)	2	3	AUDIT_7	Alcohol use	How often during the last year have you had a feeling of guilt or remorse after drinking?
45	Post-traumatic stress (2); Alcohol use (1)	2	3	PCL5_10	Post-traumatic stress	Blaming yourself or someone else for the stressful experience or what happened after it?
46	ADHD (4); Conscientiousness (3); Quality of life: physical (1)	3	8	ASRS_2	ADHD	How often do you have difficulty getting things in order when you have to do a task that requires organization?
46	ADHD (4); Conscientiousness (3); Quality of life: physical (1)	3	8	ASRS_1	ADHD	How often do you have trouble wrapping up the final details of a project, once the challenging parts have been done?
46	ADHD (4); Conscientiousness (3); Quality of life: physical (1)	3	8	IPIP50_48	Conscientiousness	I am exacting in my work.
46	ADHD (4); Conscientiousness (3); Quality of life: physical (1)	3	8	WHOQOL_18	Quality of life: physical	How satisfied are you with your capacity for work?
46	ADHD (4); Conscientiousness (3); Quality of life: physical (1)	3	8	IPIP50_23	Conscientiousness	I get chores done right away.
46	ADHD (4); Conscientiousness (3); Quality of life: physical (1)	3	8	ASRS_3	ADHD	How often do you have problems remembering appointments or obligations?
46	ADHD (4); Conscientiousness (3); Quality of life: physical (1)	3	8	IPIP50_38	Conscientiousness	I shirk my duties.
46	ADHD (4); Conscientiousness (3); Quality of life: physical (1)	3	8	ASRS_4	ADHD	When you have a task that requires a lot of thought, how often do you avoid or delay getting started?
47	Optimism (1); Conscientiousness (1); Neighborhood disorder (1); Meaning in life (1); Post-traumatic stress (1)	5	5	LOTR_4	Optimism	I'm always optimistic about my future.
47	Optimism (1); Conscientiousness (1); Neighborhood disorder (1); Meaning in life (1); Post-traumatic stress (1)	5	5	IPIP50_3	Conscientiousness	I am always prepared.
47	Optimism (1); Conscientiousness (1); Neighborhood disorder (1); Meaning in life (1); Post-traumatic stress (1)	5	5	NDS_11	Neighborhood disorder	I'm always having trouble with my neighbors.
47	Optimism (1); Conscientiousness (1); Neighborhood disorder (1); Meaning in life (1); Post-traumatic stress (1)	5	5	MLQ_3	Meaning in life	I am always looking to find my life's purpose.
47	Optimism (1); Conscientiousness (1); Neighborhood disorder (1); Meaning in life (1); Post-traumatic stress (1)	5	5	PCPTSD_3	Post-traumatic stress	In the past month, have you been constantly on guard, watchful, or easily startled?
48	Social support (3); Somatic symptoms (2); Trauma exposure (1); Resilience (1); Perceived stress (1); Interpersonal violence (1)	6	9	MSPSS_5	Social support	I have a special person who is a real source of comfort to me.
48	Social support (3); Somatic symptoms (2); Trauma exposure (1); Resilience (1); Perceived stress (1); Interpersonal violence (1)	6	9	LEC_13	Trauma exposure	Severe human suffering.
48	Social support (3); Somatic symptoms (2); Trauma exposure (1); Resilience (1); Perceived stress (1); Interpersonal violence (1)	6	9	MSPSS_1	Social support	There is a special person who is around when I am in need.
48	Social support (3); Somatic symptoms (2); Trauma exposure (1); Resilience (1); Perceived stress (1); Interpersonal violence (1)	6	9	BRS_4	Resilience	It is hard for me to snap back when something bad happens.
48	Social support (3); Somatic symptoms (2); Trauma exposure (1); Resilience (1); Perceived stress (1); Interpersonal violence (1)	6	9	MSPSS_10	Social support	There is a special person in my life who cares about my feelings.
48	Social support (3); Somatic symptoms (2); Trauma exposure (1); Resilience (1); Perceived stress (1); Interpersonal violence (1)	6	9	PSS_1	Perceived stress	In the last month, how often have you been upset because of something that happened unexpectedly?
48	Social support (3); Somatic symptoms (2); Trauma exposure (1); Resilience (1); Perceived stress (1); Interpersonal violence (1)	6	9	PHQ15_4	Somatic symptoms	Menstrual cramps or other problems with your periods (women only).
48	Social support (3); Somatic symptoms (2); Trauma exposure (1); Resilience (1); Perceived stress (1); Interpersonal violence (1)	6	9	EHITS_1	Interpersonal violence	How often does your partner physically hurt you?
48	Social support (3); Somatic symptoms (2); Trauma exposure (1); Resilience (1); Perceived stress (1); Interpersonal violence (1)	6	9	PHQ15_8	Somatic symptoms	Fainting spells.
49	Quality of life: psychological (1); Post-traumatic stress (1); Mania (1); Anxiety (1); Depression (1)	5	5	WHOQOL_7	Quality of life: psychological	How well are you able to concentrate?
49	Quality of life: psychological (1); Post-traumatic stress (1); Mania (1); Anxiety (1); Depression (1)	5	5	PCL5_19	Post-traumatic stress	Having difficulty concentrating?
49	Quality of life: psychological (1); Post-traumatic stress (1); Mania (1); Anxiety (1); Depression (1)	5	5	MDQ_7	Mania	Has there been a time when you were not your usual self and you were so easily distracted by things around you that you had trouble concentrating or staying on track?
49	Quality of life: psychological (1); Post-traumatic stress (1); Mania (1); Anxiety (1); Depression (1)	5	5	PROMIS_ANX_21	Anxiety	In the past 7 days I had trouble paying attention.
49	Quality of life: psychological (1); Post-traumatic stress (1); Mania (1); Anxiety (1); Depression (1)	5	5	PHQ_7	Depression	Trouble concentrating on things, such as reading the newspaper or watching television.
50	Neuroticism (4); Anxiety (2); Post-traumatic stress (1); Neighborhood cohesion (1); Social support (1); Sleep disturbance (1)	6	10	IPIP50_44	Neuroticism	I get irritated easily.
50	Neuroticism (4); Anxiety (2); Post-traumatic stress (1); Neighborhood cohesion (1); Social support (1); Sleep disturbance (1)	6	10	PROMIS_ANX_18	Anxiety	In the past 7 days I was easily startled.
50	Neuroticism (4); Anxiety (2); Post-traumatic stress (1); Neighborhood cohesion (1); Social support (1); Sleep disturbance (1)	6	10	PCL5_17	Post-traumatic stress	Being "superalert" or watchful or on guard?
50	Neuroticism (4); Anxiety (2); Post-traumatic stress (1); Neighborhood cohesion (1); Social support (1); Sleep disturbance (1)	6	10	NSC_5	Neighborhood cohesion	People in this neighborhood do not share the same values.
50	Neuroticism (4); Anxiety (2); Post-traumatic stress (1); Neighborhood cohesion (1); Social support (1); Sleep disturbance (1)	6	10	IPIP50_24	Neuroticism	I am easily disturbed.
50	Neuroticism (4); Anxiety (2); Post-traumatic stress (1); Neighborhood cohesion (1); Social support (1); Sleep disturbance (1)	6	10	IPIP50_4	Neuroticism	I get stressed out easily.
50	Neuroticism (4); Anxiety (2); Post-traumatic stress (1); Neighborhood cohesion (1); Social support (1); Sleep disturbance (1)	6	10	IPIP50_29	Neuroticism	I get upset easily.
50	Neuroticism (4); Anxiety (2); Post-traumatic stress (1); Neighborhood cohesion (1); Social support (1); Sleep disturbance (1)	6	10	GAD_6	Anxiety	Becoming easily annoyed or irritable.
50	Neuroticism (4); Anxiety (2); Post-traumatic stress (1); Neighborhood cohesion (1); Social support (1); Sleep disturbance (1)	6	10	ISEL_9	Social support	If I wanted to have lunch with someone, I could easily find someone to join me.
50	Neuroticism (4); Anxiety (2); Post-traumatic stress (1); Neighborhood cohesion (1); Social support (1); Sleep disturbance (1)	6	10	PROMIS_SLE_5	Sleep disturbance	In the past 7 days it was easy for me to fall asleep.
