## Supplementary material for "Scoring respondents on a semantic frame of reference identifies a group that is burdened across many questionnaires and reaches care less easily": e5-large-v2_component_cores.csv

component	component_constructs	n_constructs	core_size	item_id	item_construct	item_text
1	Depression (15); Anger (9); Anxiety (1)	3	25	PROMIS_DEP_14	Depression	In the past 7 days I felt unhappy.
1	Depression (15); Anger (9); Anxiety (1)	3	25	PROMIS_ANG_3	Anger	In the past 7 days I felt angry.
1	Depression (15); Anger (9); Anxiety (1)	3	25	PROMIS_ANX_9	Anxiety	In the past 7 days I felt upset.
1	Depression (15); Anger (9); Anxiety (1)	3	25	PROMIS_ANG_2	Anger	In the past 7 days I was grouchy.
1	Depression (15); Anger (9); Anxiety (1)	3	25	CESD_19	Depression	I felt that people dislike me.
1	Depression (15); Anger (9); Anxiety (1)	3	25	PROMIS_ANG_6	Anger	In the past 7 days I felt annoyed.
1	Depression (15); Anger (9); Anxiety (1)	3	25	PROMIS_DEP_3	Depression	In the past 7 days I felt depressed.
1	Depression (15); Anger (9); Anxiety (1)	3	25	CESD_6	Depression	I felt depressed.
1	Depression (15); Anger (9); Anxiety (1)	3	25	PROMIS_DEP_18	Depression	In the past 7 days I felt hopeless.
1	Depression (15); Anger (9); Anxiety (1)	3	25	PROMIS_DEP_11	Depression	In the past 7 days I felt sad.
1	Depression (15); Anger (9); Anxiety (1)	3	25	CESD_18	Depression	I felt sad.
1	Depression (15); Anger (9); Anxiety (1)	3	25	PROMIS_ANG_18	Anger	In the past 7 days I felt bitter about things.
1	Depression (15); Anger (9); Anxiety (1)	3	25	PROMIS_DEP_27	Depression	In the past 7 days I felt helpless.
1	Depression (15); Anger (9); Anxiety (1)	3	25	PROMIS_ANG_8	Anger	In the past 7 days I had a bad temper.
1	Depression (15); Anger (9); Anxiety (1)	3	25	CESD_14	Depression	I felt lonely.
1	Depression (15); Anger (9); Anxiety (1)	3	25	PROMIS_DEP_28	Depression	In the past 7 days I felt lonely.
1	Depression (15); Anger (9); Anxiety (1)	3	25	PROMIS_DEP_17	Depression	In the past 7 days I felt like a failure.
1	Depression (15); Anger (9); Anxiety (1)	3	25	PROMIS_ANG_22	Anger	In the past 7 days I held grudges towards others.
1	Depression (15); Anger (9); Anxiety (1)	3	25	PROMIS_DEP_1	Depression	In the past 7 days I felt pessimistic.
1	Depression (15); Anger (9); Anxiety (1)	3	25	PROMIS_ANG_20	Anger	In the past 7 days I felt that people were trying to anger me.
1	Depression (15); Anger (9); Anxiety (1)	3	25	PROMIS_DEP_22	Depression	In the past 7 days I felt disappointed in myself.
1	Depression (15); Anger (9); Anxiety (1)	3	25	PROMIS_ANG_11	Anger	In the past 7 days when I was angry, I sulked.
1	Depression (15); Anger (9); Anxiety (1)	3	25	PROMIS_DEP_21	Depression	In the past 7 days I felt worthless.
1	Depression (15); Anger (9); Anxiety (1)	3	25	PROMIS_ANG_13	Anger	In the past 7 days I felt resentful when I didn't get my way.
1	Depression (15); Anger (9); Anxiety (1)	3	25	PROMIS_DEP_7	Depression	In the past 7 days I felt guilty.
2	Self-esteem (4); Conscientiousness (4); Life satisfaction (3); Meaning in life (3); Well-being (3); Loneliness (2); Neighborhood disorder (2); Agreeableness (2); Extraversion (1); Social support (1); Optimism (1); Depression (1); Neuroticism (1)	13	28	IPIP50_11	Extraversion	I feel comfortable around people.
2	Self-esteem (4); Conscientiousness (4); Life satisfaction (3); Meaning in life (3); Well-being (3); Loneliness (2); Neighborhood disorder (2); Agreeableness (2); Extraversion (1); Social support (1); Optimism (1); Depression (1); Neuroticism (1)	13	28	SWLS_2	Life satisfaction	The conditions of my life are excellent.
2	Self-esteem (4); Conscientiousness (4); Life satisfaction (3); Meaning in life (3); Well-being (3); Loneliness (2); Neighborhood disorder (2); Agreeableness (2); Extraversion (1); Social support (1); Optimism (1); Depression (1); Neuroticism (1)	13	28	RSES_1	Self-esteem	On the whole, I am satisfied with myself.
2	Self-esteem (4); Conscientiousness (4); Life satisfaction (3); Meaning in life (3); Well-being (3); Loneliness (2); Neighborhood disorder (2); Agreeableness (2); Extraversion (1); Social support (1); Optimism (1); Depression (1); Neuroticism (1)	13	28	DJG_5	Loneliness	There are many people I can trust completely.
2	Self-esteem (4); Conscientiousness (4); Life satisfaction (3); Meaning in life (3); Well-being (3); Loneliness (2); Neighborhood disorder (2); Agreeableness (2); Extraversion (1); Social support (1); Optimism (1); Depression (1); Neuroticism (1)	13	28	SWLS_1	Life satisfaction	In most ways my life is close to my ideal.
2	Self-esteem (4); Conscientiousness (4); Life satisfaction (3); Meaning in life (3); Well-being (3); Loneliness (2); Neighborhood disorder (2); Agreeableness (2); Extraversion (1); Social support (1); Optimism (1); Depression (1); Neuroticism (1)	13	28	NDS_13	Neighborhood disorder	My neighborhood is safe.
2	Self-esteem (4); Conscientiousness (4); Life satisfaction (3); Meaning in life (3); Well-being (3); Loneliness (2); Neighborhood disorder (2); Agreeableness (2); Extraversion (1); Social support (1); Optimism (1); Depression (1); Neuroticism (1)	13	28	LOTR_4	Optimism	I'm always optimistic about my future.
2	Self-esteem (4); Conscientiousness (4); Life satisfaction (3); Meaning in life (3); Well-being (3); Loneliness (2); Neighborhood disorder (2); Agreeableness (2); Extraversion (1); Social support (1); Optimism (1); Depression (1); Neuroticism (1)	13	28	MLQ_4	Meaning in life	My life has a clear sense of purpose.
2	Self-esteem (4); Conscientiousness (4); Life satisfaction (3); Meaning in life (3); Well-being (3); Loneliness (2); Neighborhood disorder (2); Agreeableness (2); Extraversion (1); Social support (1); Optimism (1); Depression (1); Neuroticism (1)	13	28	IPIP50_47	Agreeableness	I make people feel at ease.
2	Self-esteem (4); Conscientiousness (4); Life satisfaction (3); Meaning in life (3); Well-being (3); Loneliness (2); Neighborhood disorder (2); Agreeableness (2); Extraversion (1); Social support (1); Optimism (1); Depression (1); Neuroticism (1)	13	28	MLQ_1	Meaning in life	I understand my life's meaning.
2	Self-esteem (4); Conscientiousness (4); Life satisfaction (3); Meaning in life (3); Well-being (3); Loneliness (2); Neighborhood disorder (2); Agreeableness (2); Extraversion (1); Social support (1); Optimism (1); Depression (1); Neuroticism (1)	13	28	RSES_10	Self-esteem	I take a positive attitude toward myself.
2	Self-esteem (4); Conscientiousness (4); Life satisfaction (3); Meaning in life (3); Well-being (3); Loneliness (2); Neighborhood disorder (2); Agreeableness (2); Extraversion (1); Social support (1); Optimism (1); Depression (1); Neuroticism (1)	13	28	MSPSS_9	Social support	I have friends with whom I can share my joys and sorrows.
2	Self-esteem (4); Conscientiousness (4); Life satisfaction (3); Meaning in life (3); Well-being (3); Loneliness (2); Neighborhood disorder (2); Agreeableness (2); Extraversion (1); Social support (1); Optimism (1); Depression (1); Neuroticism (1)	13	28	NDS_5	Neighborhood disorder	My neighborhood is clean.
2	Self-esteem (4); Conscientiousness (4); Life satisfaction (3); Meaning in life (3); Well-being (3); Loneliness (2); Neighborhood disorder (2); Agreeableness (2); Extraversion (1); Social support (1); Optimism (1); Depression (1); Neuroticism (1)	13	28	IPIP50_9	Neuroticism	I am relaxed most of the time.
2	Self-esteem (4); Conscientiousness (4); Life satisfaction (3); Meaning in life (3); Well-being (3); Loneliness (2); Neighborhood disorder (2); Agreeableness (2); Extraversion (1); Social support (1); Optimism (1); Depression (1); Neuroticism (1)	13	28	MLQ_5	Meaning in life	I have a good sense of what makes my life meaningful.
2	Self-esteem (4); Conscientiousness (4); Life satisfaction (3); Meaning in life (3); Well-being (3); Loneliness (2); Neighborhood disorder (2); Agreeableness (2); Extraversion (1); Social support (1); Optimism (1); Depression (1); Neuroticism (1)	13	28	SWLS_3	Life satisfaction	I am satisfied with my life.
2	Self-esteem (4); Conscientiousness (4); Life satisfaction (3); Meaning in life (3); Well-being (3); Loneliness (2); Neighborhood disorder (2); Agreeableness (2); Extraversion (1); Social support (1); Optimism (1); Depression (1); Neuroticism (1)	13	28	CESD_16	Depression	I enjoyed life.
2	Self-esteem (4); Conscientiousness (4); Life satisfaction (3); Meaning in life (3); Well-being (3); Loneliness (2); Neighborhood disorder (2); Agreeableness (2); Extraversion (1); Social support (1); Optimism (1); Depression (1); Neuroticism (1)	13	28	IPIP50_23	Conscientiousness	I get chores done right away.
2	Self-esteem (4); Conscientiousness (4); Life satisfaction (3); Meaning in life (3); Well-being (3); Loneliness (2); Neighborhood disorder (2); Agreeableness (2); Extraversion (1); Social support (1); Optimism (1); Depression (1); Neuroticism (1)	13	28	IPIP50_43	Conscientiousness	I follow a schedule.
2	Self-esteem (4); Conscientiousness (4); Life satisfaction (3); Meaning in life (3); Well-being (3); Loneliness (2); Neighborhood disorder (2); Agreeableness (2); Extraversion (1); Social support (1); Optimism (1); Depression (1); Neuroticism (1)	13	28	IPIP50_33	Conscientiousness	I like order.
2	Self-esteem (4); Conscientiousness (4); Life satisfaction (3); Meaning in life (3); Well-being (3); Loneliness (2); Neighborhood disorder (2); Agreeableness (2); Extraversion (1); Social support (1); Optimism (1); Depression (1); Neuroticism (1)	13	28	RSES_3	Self-esteem	I feel that I have a number of good qualities.
2	Self-esteem (4); Conscientiousness (4); Life satisfaction (3); Meaning in life (3); Well-being (3); Loneliness (2); Neighborhood disorder (2); Agreeableness (2); Extraversion (1); Social support (1); Optimism (1); Depression (1); Neuroticism (1)	13	28	RSES_4	Self-esteem	I am able to do things as well as most other people.
2	Self-esteem (4); Conscientiousness (4); Life satisfaction (3); Meaning in life (3); Well-being (3); Loneliness (2); Neighborhood disorder (2); Agreeableness (2); Extraversion (1); Social support (1); Optimism (1); Depression (1); Neuroticism (1)	13	28	WHO5_1	Well-being	Over the last two weeks, I have felt cheerful and in good spirits.
2	Self-esteem (4); Conscientiousness (4); Life satisfaction (3); Meaning in life (3); Well-being (3); Loneliness (2); Neighborhood disorder (2); Agreeableness (2); Extraversion (1); Social support (1); Optimism (1); Depression (1); Neuroticism (1)	13	28	DJG_6	Loneliness	There are enough people I feel close to.
2	Self-esteem (4); Conscientiousness (4); Life satisfaction (3); Meaning in life (3); Well-being (3); Loneliness (2); Neighborhood disorder (2); Agreeableness (2); Extraversion (1); Social support (1); Optimism (1); Depression (1); Neuroticism (1)	13	28	IPIP50_27	Agreeableness	I have a soft heart.
2	Self-esteem (4); Conscientiousness (4); Life satisfaction (3); Meaning in life (3); Well-being (3); Loneliness (2); Neighborhood disorder (2); Agreeableness (2); Extraversion (1); Social support (1); Optimism (1); Depression (1); Neuroticism (1)	13	28	WHO5_5	Well-being	Over the last two weeks, my daily life has been filled with things that interest me.
2	Self-esteem (4); Conscientiousness (4); Life satisfaction (3); Meaning in life (3); Well-being (3); Loneliness (2); Neighborhood disorder (2); Agreeableness (2); Extraversion (1); Social support (1); Optimism (1); Depression (1); Neuroticism (1)	13	28	IPIP50_13	Conscientiousness	I pay attention to details.
2	Self-esteem (4); Conscientiousness (4); Life satisfaction (3); Meaning in life (3); Well-being (3); Loneliness (2); Neighborhood disorder (2); Agreeableness (2); Extraversion (1); Social support (1); Optimism (1); Depression (1); Neuroticism (1)	13	28	WHO5_4	Well-being	Over the last two weeks, I woke up feeling fresh and rested.
3	Social isolation (5); Extraversion (2); Social support (1); Agreeableness (1); Depression (1); Well-being (1)	6	11	PROMIS_SOC_6	Social isolation	I feel that people avoid talking to me.
3	Social isolation (5); Extraversion (2); Social support (1); Agreeableness (1); Depression (1); Well-being (1)	6	11	IPIP50_6	Extraversion	I don't talk a lot.
3	Social isolation (5); Extraversion (2); Social support (1); Agreeableness (1); Depression (1); Well-being (1)	6	11	ISEL_7	Social support	I don't often get invited to do things with others.
3	Social isolation (5); Extraversion (2); Social support (1); Agreeableness (1); Depression (1); Well-being (1)	6	11	PROMIS_SOC_2	Social isolation	I feel that people barely know me.
3	Social isolation (5); Extraversion (2); Social support (1); Agreeableness (1); Depression (1); Well-being (1)	6	11	PROMIS_SOC_8	Social isolation	I feel like a stranger to those around me.
3	Social isolation (5); Extraversion (2); Social support (1); Agreeableness (1); Depression (1); Well-being (1)	6	11	IPIP50_46	Extraversion	I am quiet around strangers.
3	Social isolation (5); Extraversion (2); Social support (1); Agreeableness (1); Depression (1); Well-being (1)	6	11	IPIP50_32	Agreeableness	I am not really interested in others.
3	Social isolation (5); Extraversion (2); Social support (1); Agreeableness (1); Depression (1); Well-being (1)	6	11	PROMIS_SOC_3	Social isolation	I feel isolated from others.
3	Social isolation (5); Extraversion (2); Social support (1); Agreeableness (1); Depression (1); Well-being (1)	6	11	CESD_12	Depression	I was happy.
3	Social isolation (5); Extraversion (2); Social support (1); Agreeableness (1); Depression (1); Well-being (1)	6	11	WHO5_4	Well-being	Over the last two weeks, I woke up feeling fresh and rested.
3	Social isolation (5); Extraversion (2); Social support (1); Agreeableness (1); Depression (1); Well-being (1)	6	11	PROMIS_SOC_4	Social isolation	I feel that people are around me but not with me.
4	Somatic symptoms (10); Trauma exposure (4); Depression (4); Anxiety (2)	4	20	PHQ15_12	Somatic symptoms	Constipation, loose bowels, or diarrhea.
4	Somatic symptoms (10); Trauma exposure (4); Depression (4); Anxiety (2)	4	20	PHQ15_13	Somatic symptoms	Nausea, gas, or indigestion.
4	Somatic symptoms (10); Trauma exposure (4); Depression (4); Anxiety (2)	4	20	PHQ15_14	Somatic symptoms	Feeling tired or having low energy.
4	Somatic symptoms (10); Trauma exposure (4); Depression (4); Anxiety (2)	4	20	LEC_2	Trauma exposure	Fire or explosion.
4	Somatic symptoms (10); Trauma exposure (4); Depression (4); Anxiety (2)	4	20	PHQ_5	Depression	Poor appetite or overeating.
4	Somatic symptoms (10); Trauma exposure (4); Depression (4); Anxiety (2)	4	20	PHQ15_10	Somatic symptoms	Shortness of breath.
4	Somatic symptoms (10); Trauma exposure (4); Depression (4); Anxiety (2)	4	20	PHQ15_11	Somatic symptoms	Pain or problems during sexual intercourse.
4	Somatic symptoms (10); Trauma exposure (4); Depression (4); Anxiety (2)	4	20	PHQ_4	Depression	Feeling tired or having little energy.
4	Somatic symptoms (10); Trauma exposure (4); Depression (4); Anxiety (2)	4	20	LEC_12	Trauma exposure	Life-threatening illness or injury.
4	Somatic symptoms (10); Trauma exposure (4); Depression (4); Anxiety (2)	4	20	PHQ15_8	Somatic symptoms	Fainting spells.
4	Somatic symptoms (10); Trauma exposure (4); Depression (4); Anxiety (2)	4	20	LEC_14	Trauma exposure	Sudden violent death (for example, homicide, suicide).
4	Somatic symptoms (10); Trauma exposure (4); Depression (4); Anxiety (2)	4	20	PHQ15_9	Somatic symptoms	Feeling your heart pound or race.
4	Somatic symptoms (10); Trauma exposure (4); Depression (4); Anxiety (2)	4	20	PHQ15_1	Somatic symptoms	Stomach pain.
4	Somatic symptoms (10); Trauma exposure (4); Depression (4); Anxiety (2)	4	20	GAD_1	Anxiety	Feeling nervous, anxious, or on edge.
4	Somatic symptoms (10); Trauma exposure (4); Depression (4); Anxiety (2)	4	20	PHQ_3	Depression	Trouble falling or staying asleep, or sleeping too much.
4	Somatic symptoms (10); Trauma exposure (4); Depression (4); Anxiety (2)	4	20	PHQ_2	Depression	Feeling down, depressed, or hopeless.
4	Somatic symptoms (10); Trauma exposure (4); Depression (4); Anxiety (2)	4	20	GAD_6	Anxiety	Becoming easily annoyed or irritable.
4	Somatic symptoms (10); Trauma exposure (4); Depression (4); Anxiety (2)	4	20	PHQ15_6	Somatic symptoms	Chest pain.
4	Somatic symptoms (10); Trauma exposure (4); Depression (4); Anxiety (2)	4	20	PHQ15_3	Somatic symptoms	Pain in your arms, legs, or joints (knees, hips, etc.).
4	Somatic symptoms (10); Trauma exposure (4); Depression (4); Anxiety (2)	4	20	LEC_7	Trauma exposure	Assault with a weapon (for example, being shot, stabbed, threatened with a knife, gun, bomb).
5	Sleep disturbance (7); Sleep-related impairment (2); Anxiety (1); Somatic symptoms (1)	4	11	PROMIS_SLE_8	Sleep disturbance	In the past 7 days I had difficulty falling asleep.
5	Sleep disturbance (7); Sleep-related impairment (2); Anxiety (1); Somatic symptoms (1)	4	11	PROMIS_ANX_28	Anxiety	In the past 7 days I had difficulty sleeping.
5	Sleep disturbance (7); Sleep-related impairment (2); Anxiety (1); Somatic symptoms (1)	4	11	PROMIS_SLE_12	Sleep disturbance	In the past 7 days I had trouble staying asleep.
5	Sleep disturbance (7); Sleep-related impairment (2); Anxiety (1); Somatic symptoms (1)	4	11	PROMIS_SLE_15	Sleep disturbance	In the past 7 days I had trouble sleeping.
5	Sleep disturbance (7); Sleep-related impairment (2); Anxiety (1); Somatic symptoms (1)	4	11	PROMIS_SLE_2	Sleep disturbance	In the past 7 days I had trouble getting into a comfortable position to sleep.
5	Sleep disturbance (7); Sleep-related impairment (2); Anxiety (1); Somatic symptoms (1)	4	11	PROMIS_SRI_2	Sleep-related impairment	I had difficulty waking up
5	Sleep disturbance (7); Sleep-related impairment (2); Anxiety (1); Somatic symptoms (1)	4	11	PROMIS_SLE_18	Sleep disturbance	In the past 7 days I woke up and had trouble falling back to sleep.
5	Sleep disturbance (7); Sleep-related impairment (2); Anxiety (1); Somatic symptoms (1)	4	11	PROMIS_SLE_3	Sleep disturbance	In the past 7 days I had a problem with my sleep.
5	Sleep disturbance (7); Sleep-related impairment (2); Anxiety (1); Somatic symptoms (1)	4	11	PHQ15_15	Somatic symptoms	Trouble sleeping.
5	Sleep disturbance (7); Sleep-related impairment (2); Anxiety (1); Somatic symptoms (1)	4	11	PROMIS_SLE_10	Sleep disturbance	In the past 7 days my sleep was light.
5	Sleep disturbance (7); Sleep-related impairment (2); Anxiety (1); Somatic symptoms (1)	4	11	PROMIS_SRI_15	Sleep-related impairment	I had trouble staying awake during the day
6	Neighborhood disorder (6); Neighborhood cohesion (5)	2	11	NSC_5	Neighborhood cohesion	People in this neighborhood do not share the same values.
6	Neighborhood disorder (6); Neighborhood cohesion (5)	2	11	NSC_2	Neighborhood cohesion	This is a close-knit neighborhood.
6	Neighborhood disorder (6); Neighborhood cohesion (5)	2	11	NSC_3	Neighborhood cohesion	People in this neighborhood can be trusted.
6	Neighborhood disorder (6); Neighborhood cohesion (5)	2	11	NSC_4	Neighborhood cohesion	People in this neighborhood generally do not get along with each other.
6	Neighborhood disorder (6); Neighborhood cohesion (5)	2	11	NDS_12	Neighborhood disorder	In my neighborhood, people watch out for each other.
6	Neighborhood disorder (6); Neighborhood cohesion (5)	2	11	NSC_1	Neighborhood cohesion	People around here are willing to help their neighbors.
6	Neighborhood disorder (6); Neighborhood cohesion (5)	2	11	NDS_6	Neighborhood disorder	People in my neighborhood take good care of their houses and apartments.
6	Neighborhood disorder (6); Neighborhood cohesion (5)	2	11	NDS_5	Neighborhood disorder	My neighborhood is clean.
6	Neighborhood disorder (6); Neighborhood cohesion (5)	2	11	NDS_1	Neighborhood disorder	There is a lot of graffiti in my neighborhood.
6	Neighborhood disorder (6); Neighborhood cohesion (5)	2	11	NDS_3	Neighborhood disorder	Vandalism is common in my neighborhood.
6	Neighborhood disorder (6); Neighborhood cohesion (5)	2	11	NDS_8	Neighborhood disorder	There is a lot of crime in my neighborhood.
7	Depression (8)	1	8	PROMIS_DEP_24	Depression	In the past 7 days I felt that I had nothing to look forward to.
7	Depression (8)	1	8	PROMIS_DEP_26	Depression	In the past 7 days I felt that nothing was interesting.
7	Depression (8)	1	8	PROMIS_DEP_16	Depression	In the past 7 days I felt I had no reason for living.
7	Depression (8)	1	8	PROMIS_DEP_4	Depression	In the past 7 days I felt that my life was empty.
7	Depression (8)	1	8	PROMIS_DEP_5	Depression	In the past 7 days I felt that nothing could cheer me up.
7	Depression (8)	1	8	PROMIS_DEP_21	Depression	In the past 7 days I felt worthless.
7	Depression (8)	1	8	PROMIS_DEP_18	Depression	In the past 7 days I felt hopeless.
7	Depression (8)	1	8	CESD_6	Depression	I felt depressed.
8	Anxiety (6); Perceived stress (1)	2	7	OASIS_4	Anxiety	In the past week, how much did your anxiety interfere with your ability to do the things you needed to do at work, at school, or at home?
8	Anxiety (6); Perceived stress (1)	2	7	OASIS_5	Anxiety	In the past week, how much has anxiety interfered with your social life and relationships?
8	Anxiety (6); Perceived stress (1)	2	7	OASIS_3	Anxiety	In the past week, how often did you avoid situations, places, objects, or activities because of anxiety or fear?
8	Anxiety (6); Perceived stress (1)	2	7	OASIS_2	Anxiety	In the past week, when you have felt anxious, how intense or severe was your anxiety?
8	Anxiety (6); Perceived stress (1)	2	7	PSS_3	Perceived stress	In the last month, how often have you felt nervous and stressed?
8	Anxiety (6); Perceived stress (1)	2	7	OASIS_1	Anxiety	In the past week, how often have you felt anxious?
8	Anxiety (6); Perceived stress (1)	2	7	PROMIS_ANX_13	Anxiety	In the past 7 days I found it hard to focus on anything other than my anxiety.
9	Psychosis (4); Conscientiousness (4); Social isolation (2); ADHD (2); Post-traumatic stress (1); Optimism (1); Depression (1); Anger (1)	8	16	PQB_8	Psychosis	Do you feel that other people are watching you or talking about you?
9	Psychosis (4); Conscientiousness (4); Social isolation (2); ADHD (2); Post-traumatic stress (1); Optimism (1); Depression (1); Anger (1)	8	16	PQB_11	Psychosis	Have you had the sense that some person or force is around you, although you couldn't see anyone?
9	Psychosis (4); Conscientiousness (4); Social isolation (2); ADHD (2); Post-traumatic stress (1); Optimism (1); Depression (1); Anger (1)	8	16	CIDI5_21	Psychosis	Did you ever hear voices that other people did not hear like voices coming from inside your head talking to you or about you, or voices coming out of the air when there was no one around?
9	Psychosis (4); Conscientiousness (4); Social isolation (2); ADHD (2); Post-traumatic stress (1); Optimism (1); Depression (1); Anger (1)	8	16	PROMIS_SOC_4	Social isolation	I feel that people are around me but not with me.
9	Psychosis (4); Conscientiousness (4); Social isolation (2); ADHD (2); Post-traumatic stress (1); Optimism (1); Depression (1); Anger (1)	8	16	IPIP50_18	Conscientiousness	I make a mess of things.
9	Psychosis (4); Conscientiousness (4); Social isolation (2); ADHD (2); Post-traumatic stress (1); Optimism (1); Depression (1); Anger (1)	8	16	PCL5_13	Post-traumatic stress	Feeling distant or cut off from other people?
9	Psychosis (4); Conscientiousness (4); Social isolation (2); ADHD (2); Post-traumatic stress (1); Optimism (1); Depression (1); Anger (1)	8	16	LOTR_3	Optimism	If something can go wrong for me, it will.
9	Psychosis (4); Conscientiousness (4); Social isolation (2); ADHD (2); Post-traumatic stress (1); Optimism (1); Depression (1); Anger (1)	8	16	ASRS_2	ADHD	How often do you have difficulty getting things in order when you have to do a task that requires organization?
9	Psychosis (4); Conscientiousness (4); Social isolation (2); ADHD (2); Post-traumatic stress (1); Optimism (1); Depression (1); Anger (1)	8	16	IPIP50_3	Conscientiousness	I am always prepared.
9	Psychosis (4); Conscientiousness (4); Social isolation (2); ADHD (2); Post-traumatic stress (1); Optimism (1); Depression (1); Anger (1)	8	16	PROMIS_DEP_19	Depression	In the past 7 days I had trouble feeling close to people.
9	Psychosis (4); Conscientiousness (4); Social isolation (2); ADHD (2); Post-traumatic stress (1); Optimism (1); Depression (1); Anger (1)	8	16	ASRS_4	ADHD	When you have a task that requires a lot of thought, how often do you avoid or delay getting started?
9	Psychosis (4); Conscientiousness (4); Social isolation (2); ADHD (2); Post-traumatic stress (1); Optimism (1); Depression (1); Anger (1)	8	16	IPIP50_28	Conscientiousness	I often forget to put things back in their proper place.
9	Psychosis (4); Conscientiousness (4); Social isolation (2); ADHD (2); Post-traumatic stress (1); Optimism (1); Depression (1); Anger (1)	8	16	IPIP50_38	Conscientiousness	I shirk my duties.
9	Psychosis (4); Conscientiousness (4); Social isolation (2); ADHD (2); Post-traumatic stress (1); Optimism (1); Depression (1); Anger (1)	8	16	PROMIS_SOC_7	Social isolation	I feel detached from other people.
9	Psychosis (4); Conscientiousness (4); Social isolation (2); ADHD (2); Post-traumatic stress (1); Optimism (1); Depression (1); Anger (1)	8	16	CIDI5_23	Psychosis	Did you ever believe there was a plot to harm you or to have people follow you, but your friends or family did not think this was true?
9	Psychosis (4); Conscientiousness (4); Social isolation (2); ADHD (2); Post-traumatic stress (1); Optimism (1); Depression (1); Anger (1)	8	16	PROMIS_ANG_21	Anger	In the past 7 days I felt envious of others.
10	Anxiety (10); Depression (1)	2	11	CESD_10	Depression	I felt fearful.
10	Anxiety (10); Depression (1)	2	11	PROMIS_ANX_20	Anxiety	In the past 7 days I felt fearful.
10	Anxiety (10); Depression (1)	2	11	PROMIS_ANX_23	Anxiety	In the past 7 days I felt frightened.
10	Anxiety (10); Depression (1)	2	11	PROMIS_ANX_7	Anxiety	In the past 7 days I felt terrified.
10	Anxiety (10); Depression (1)	2	11	PROMIS_ANX_19	Anxiety	In the past 7 days I felt nervous.
10	Anxiety (10); Depression (1)	2	11	PROMIS_ANX_29	Anxiety	In the past 7 days I felt anxious.
10	Anxiety (10); Depression (1)	2	11	PROMIS_ANX_5	Anxiety	In the past 7 days I felt uneasy.
10	Anxiety (10); Depression (1)	2	11	PROMIS_ANX_4	Anxiety	In the past 7 days I felt worried.
10	Anxiety (10); Depression (1)	2	11	PROMIS_ANX_26	Anxiety	In the past 7 days it scared me when I felt nervous.
10	Anxiety (10); Depression (1)	2	11	PROMIS_ANX_16	Anxiety	In the past 7 days I had sudden feelings of panic.
10	Anxiety (10); Depression (1)	2	11	PROMIS_ANX_8	Anxiety	In the past 7 days I felt tense.
11	Openness (2); Extraversion (1); Agreeableness (1)	3	4	IPIP50_21	Extraversion	I start conversations.
11	Openness (2); Extraversion (1); Agreeableness (1)	3	4	IPIP50_50	Openness	I am full of ideas.
11	Openness (2); Extraversion (1); Agreeableness (1)	3	4	IPIP50_25	Openness	I have excellent ideas.
11	Openness (2); Extraversion (1); Agreeableness (1)	3	4	IPIP50_12	Agreeableness	I insult people.
12	Social support (5); Emotional support (4); Loneliness (1)	3	10	PROMIS_SUP_4	Emotional support	I have someone to talk with when I have a bad day.
12	Social support (5); Emotional support (4); Loneliness (1)	3	10	ISEL_6	Social support	When I need suggestions on how to deal with a personal problem, I know someone I can turn to.
12	Social support (5); Emotional support (4); Loneliness (1)	3	10	ISEL_4	Social support	There is someone I can turn to for advice about handling problems with my family.
12	Social support (5); Emotional support (4); Loneliness (1)	3	10	PROMIS_SUP_1	Emotional support	I have someone who will listen to me when I need to talk.
12	Social support (5); Emotional support (4); Loneliness (1)	3	10	PROMIS_SUP_5	Emotional support	I have someone who understands my problems.
12	Social support (5); Emotional support (4); Loneliness (1)	3	10	PROMIS_SUP_6	Emotional support	I have someone I trust to talk with about my feelings.
12	Social support (5); Emotional support (4); Loneliness (1)	3	10	MSPSS_12	Social support	I can talk about my problems with my friends.
12	Social support (5); Emotional support (4); Loneliness (1)	3	10	MSPSS_8	Social support	I can talk about my problems with my family.
12	Social support (5); Emotional support (4); Loneliness (1)	3	10	MSPSS_2	Social support	There is a special person with whom I can share my joys and sorrows.
12	Social support (5); Emotional support (4); Loneliness (1)	3	10	DJG_4	Loneliness	There are plenty of people I can rely on when I have problems.
13	Psychosis (6); Extraversion (1); Openness (1); Anxiety (1); Depression (1); Optimism (1); Perceived stress (1); Neuroticism (1)	8	13	PQB_3	Psychosis	Do things that you see appear different from the way they usually do (brighter or duller, larger or smaller, or changed in some other way)?
13	Psychosis (6); Extraversion (1); Openness (1); Anxiety (1); Depression (1); Optimism (1); Perceived stress (1); Neuroticism (1)	8	13	MHQUKB_49	Psychosis	Did you ever see something that wasn't really there that other people could not see? Please do not include any times when you were dreaming or half-asleep or under the influence of alcohol or drugs.
13	Psychosis (6); Extraversion (1); Openness (1); Anxiety (1); Depression (1); Optimism (1); Perceived stress (1); Neuroticism (1)	8	13	IPIP50_26	Extraversion	I have little to say.
13	Psychosis (6); Extraversion (1); Openness (1); Anxiety (1); Depression (1); Optimism (1); Perceived stress (1); Neuroticism (1)	8	13	PQB_20	Psychosis	Have you seen things that other people can't see or don't seem to see?
13	Psychosis (6); Extraversion (1); Openness (1); Anxiety (1); Depression (1); Optimism (1); Perceived stress (1); Neuroticism (1)	8	13	PQB_19	Psychosis	Have you seen unusual things like flashes, flames, blinding light, or geometric figures?
13	Psychosis (6); Extraversion (1); Openness (1); Anxiety (1); Depression (1); Optimism (1); Perceived stress (1); Neuroticism (1)	8	13	IPIP50_30	Openness	I do not have a good imagination.
13	Psychosis (6); Extraversion (1); Openness (1); Anxiety (1); Depression (1); Optimism (1); Perceived stress (1); Neuroticism (1)	8	13	OASIS_1	Anxiety	In the past week, how often have you felt anxious?
13	Psychosis (6); Extraversion (1); Openness (1); Anxiety (1); Depression (1); Optimism (1); Perceived stress (1); Neuroticism (1)	8	13	PQB_14	Psychosis	Have you been confused at times whether something you experienced was real or imaginary?
13	Psychosis (6); Extraversion (1); Openness (1); Anxiety (1); Depression (1); Optimism (1); Perceived stress (1); Neuroticism (1)	8	13	PROMIS_DEP_26	Depression	In the past 7 days I felt that nothing was interesting.
13	Psychosis (6); Extraversion (1); Openness (1); Anxiety (1); Depression (1); Optimism (1); Perceived stress (1); Neuroticism (1)	8	13	LOTR_4	Optimism	I'm always optimistic about my future.
13	Psychosis (6); Extraversion (1); Openness (1); Anxiety (1); Depression (1); Optimism (1); Perceived stress (1); Neuroticism (1)	8	13	PSS_3	Perceived stress	In the last month, how often have you felt nervous and stressed?
13	Psychosis (6); Extraversion (1); Openness (1); Anxiety (1); Depression (1); Optimism (1); Perceived stress (1); Neuroticism (1)	8	13	IPIP50_39	Neuroticism	I have frequent mood swings.
13	Psychosis (6); Extraversion (1); Openness (1); Anxiety (1); Depression (1); Optimism (1); Perceived stress (1); Neuroticism (1)	8	13	CIDI5_22	Psychosis	Did you ever think some force was trying to communicate directly with you by sending special signs or signals, like through the radio or television, that you could understand but that no one else could understand?
14	Quality of life: social (3); Quality of life: physical (3); Quality of life: environment (3); Quality of life: overall (1); Quality of life: psychological (1); Insomnia (1)	6	12	WHOQOL_2	Quality of life: overall	How satisfied are you with your health?
14	Quality of life: social (3); Quality of life: physical (3); Quality of life: environment (3); Quality of life: overall (1); Quality of life: psychological (1); Insomnia (1)	6	12	WHOQOL_19	Quality of life: psychological	How satisfied are you with yourself?
14	Quality of life: social (3); Quality of life: physical (3); Quality of life: environment (3); Quality of life: overall (1); Quality of life: psychological (1); Insomnia (1)	6	12	WHOQOL_16	Quality of life: physical	How satisfied are you with your sleep?
14	Quality of life: social (3); Quality of life: physical (3); Quality of life: environment (3); Quality of life: overall (1); Quality of life: psychological (1); Insomnia (1)	6	12	WHOQOL_20	Quality of life: social	How satisfied are you with your personal relationships?
14	Quality of life: social (3); Quality of life: physical (3); Quality of life: environment (3); Quality of life: overall (1); Quality of life: psychological (1); Insomnia (1)	6	12	WHOQOL_21	Quality of life: social	How satisfied are you with your sex life?
14	Quality of life: social (3); Quality of life: physical (3); Quality of life: environment (3); Quality of life: overall (1); Quality of life: psychological (1); Insomnia (1)	6	12	WHOQOL_25	Quality of life: environment	How satisfied are you with your transport?
14	Quality of life: social (3); Quality of life: physical (3); Quality of life: environment (3); Quality of life: overall (1); Quality of life: psychological (1); Insomnia (1)	6	12	WHOQOL_24	Quality of life: environment	How satisfied are you with your access to health services?
14	Quality of life: social (3); Quality of life: physical (3); Quality of life: environment (3); Quality of life: overall (1); Quality of life: psychological (1); Insomnia (1)	6	12	WHOQOL_18	Quality of life: physical	How satisfied are you with your capacity for work?
14	Quality of life: social (3); Quality of life: physical (3); Quality of life: environment (3); Quality of life: overall (1); Quality of life: psychological (1); Insomnia (1)	6	12	WHOQOL_23	Quality of life: environment	How satisfied are you with the conditions of your living place?
14	Quality of life: social (3); Quality of life: physical (3); Quality of life: environment (3); Quality of life: overall (1); Quality of life: psychological (1); Insomnia (1)	6	12	ISI_4	Insomnia	How satisfied or dissatisfied are you with your current sleep pattern?
14	Quality of life: social (3); Quality of life: physical (3); Quality of life: environment (3); Quality of life: overall (1); Quality of life: psychological (1); Insomnia (1)	6	12	WHOQOL_22	Quality of life: social	How satisfied are you with the support you get from your friends?
14	Quality of life: social (3); Quality of life: physical (3); Quality of life: environment (3); Quality of life: overall (1); Quality of life: psychological (1); Insomnia (1)	6	12	WHOQOL_17	Quality of life: physical	How satisfied are you with your ability to perform your daily living activities?
15	Major discrimination (7)	1	7	MED_8	Major discrimination	You have been unfairly denied a bank loan.
15	Major discrimination (7)	1	7	MED_3	Major discrimination	You have been unfairly denied a promotion.
15	Major discrimination (7)	1	7	MED_1	Major discrimination	You have been unfairly fired from a job.
15	Major discrimination (7)	1	7	MED_5	Major discrimination	You have been unfairly discouraged by a teacher or advisor from continuing your education.
15	Major discrimination (7)	1	7	MED_6	Major discrimination	You have been unfairly prevented from moving into a neighborhood because a landlord or realtor refused to sell or rent you a house or apartment.
15	Major discrimination (7)	1	7	MED_9	Major discrimination	You have been treated unfairly when getting medical care.
15	Major discrimination (7)	1	7	MED_2	Major discrimination	You have not been hired for a job for unfair reasons.
16	Agreeableness (2); Openness (1); Social support (1)	3	4	IPIP50_20	Openness	I am not interested in abstract ideas.
16	Agreeableness (2); Openness (1); Social support (1)	3	4	IPIP50_22	Agreeableness	I am not interested in other people's problems.
16	Agreeableness (2); Openness (1); Social support (1)	3	4	IPIP50_32	Agreeableness	I am not really interested in others.
16	Agreeableness (2); Openness (1); Social support (1)	3	4	MSPSS_7	Social support	I can count on my friends when things go wrong.
17	Depression (3); Sleep disturbance (2); Anxiety (1); Post-traumatic stress (1)	4	7	CESD_5	Depression	I had trouble keeping my mind on what I was doing.
17	Depression (3); Sleep disturbance (2); Anxiety (1); Post-traumatic stress (1)	4	7	PROMIS_ANX_21	Anxiety	In the past 7 days I had trouble paying attention.
17	Depression (3); Sleep disturbance (2); Anxiety (1); Post-traumatic stress (1)	4	7	CESD_11	Depression	My sleep was restless.
17	Depression (3); Sleep disturbance (2); Anxiety (1); Post-traumatic stress (1)	4	7	PROMIS_SLE_16	Sleep disturbance	In the past 7 days my sleep was restless.
17	Depression (3); Sleep disturbance (2); Anxiety (1); Post-traumatic stress (1)	4	7	PCL5_19	Post-traumatic stress	Having difficulty concentrating?
17	Depression (3); Sleep disturbance (2); Anxiety (1); Post-traumatic stress (1)	4	7	PROMIS_SLE_26	Sleep disturbance	In the past 7 days my sleep was refreshing.
17	Depression (3); Sleep disturbance (2); Anxiety (1); Post-traumatic stress (1)	4	7	PROMIS_DEP_6	Depression	In the past 7 days I had trouble making decisions.
18	Depression (3); Anxiety (1); Loneliness (1)	3	5	CESD_18	Depression	I felt sad.
18	Depression (3); Anxiety (1); Loneliness (1)	3	5	PROMIS_DEP_11	Depression	In the past 7 days I felt sad.
18	Depression (3); Anxiety (1); Loneliness (1)	3	5	PROMIS_DEP_7	Depression	In the past 7 days I felt guilty.
18	Depression (3); Anxiety (1); Loneliness (1)	3	5	PROMIS_ANX_9	Anxiety	In the past 7 days I felt upset.
18	Depression (3); Anxiety (1); Loneliness (1)	3	5	UCLA3_2	Loneliness	How often do you feel left out?
19	Self-esteem (3); Resilience (1); Well-being (1); Agreeableness (1); Trauma exposure (1)	5	7	RSES_5	Self-esteem	I feel I do not have much to be proud of.
19	Self-esteem (3); Resilience (1); Well-being (1); Agreeableness (1); Trauma exposure (1)	5	7	RSES_2	Self-esteem	At times, I think I am no good at all.
19	Self-esteem (3); Resilience (1); Well-being (1); Agreeableness (1); Trauma exposure (1)	5	7	BRS_5	Resilience	I usually come through difficult times with little trouble.
19	Self-esteem (3); Resilience (1); Well-being (1); Agreeableness (1); Trauma exposure (1)	5	7	RSES_3	Self-esteem	I feel that I have a number of good qualities.
19	Self-esteem (3); Resilience (1); Well-being (1); Agreeableness (1); Trauma exposure (1)	5	7	WHO5_1	Well-being	Over the last two weeks, I have felt cheerful and in good spirits.
19	Self-esteem (3); Resilience (1); Well-being (1); Agreeableness (1); Trauma exposure (1)	5	7	IPIP50_22	Agreeableness	I am not interested in other people's problems.
19	Self-esteem (3); Resilience (1); Well-being (1); Agreeableness (1); Trauma exposure (1)	5	7	LEC_13	Trauma exposure	Severe human suffering.
20	Drug use (9)	1	9	DAST_2	Drug use	Do you abuse more than one drug at a time?
20	Drug use (9)	1	9	DAST_8	Drug use	Have you engaged in illegal activities in order to obtain drugs?
20	Drug use (9)	1	9	DAST_4	Drug use	Have you had blackouts or flashbacks as a result of drug use?
20	Drug use (9)	1	9	DAST_1	Drug use	Have you used drugs other than those required for medical reasons?
20	Drug use (9)	1	9	DAST_10	Drug use	Have you had medical problems as a result of your drug use (e.g., memory loss, hepatitis, convulsions, bleeding)?
20	Drug use (9)	1	9	DAST_7	Drug use	Have you neglected your family because of your use of drugs?
20	Drug use (9)	1	9	DAST_5	Drug use	Do you ever feel bad or guilty about your drug use?
20	Drug use (9)	1	9	DAST_6	Drug use	Does your spouse (or parents) ever complain about your involvement with drugs?
20	Drug use (9)	1	9	DAST_3	Drug use	Are you always able to stop using drugs when you want to?
21	Food insecurity (8)	1	8	USDA_3	Food insecurity	In the last 12 months, did you ever cut the size of your meals or skip meals because there wasn't enough money for food?
21	Food insecurity (8)	1	8	HVS_2	Food insecurity	Within the past 12 months, the food we bought just didn't last and we didn't have money to get more.
21	Food insecurity (8)	1	8	USDA_4	Food insecurity	In the last 12 months, how often did you cut the size of your meals or skip meals because there wasn't enough money for food?
21	Food insecurity (8)	1	8	HVS_1	Food insecurity	Within the past 12 months, we worried whether our food would run out before we got money to buy more.
21	Food insecurity (8)	1	8	USDA_1	Food insecurity	The food that I bought just didn't last, and I didn't have money to get more.
21	Food insecurity (8)	1	8	USDA_5	Food insecurity	In the last 12 months, did you ever eat less than you felt you should because there wasn't enough money for food?
21	Food insecurity (8)	1	8	USDA_6	Food insecurity	In the last 12 months, were you ever hungry but didn't eat because there wasn't enough money for food?
21	Food insecurity (8)	1	8	USDA_2	Food insecurity	I couldn't afford to eat balanced meals.
22	Social support (7)	1	7	ISEL_5	Social support	If I decide one afternoon that I would like to go to a movie that evening, I could easily find someone to go with me.
22	Social support (7)	1	7	ISEL_1	Social support	If I wanted to go on a trip for a day (for example, to the country or mountains), I would have a hard time finding someone to go with me.
22	Social support (7)	1	7	ISEL_8	Social support	If I had to go out of town for a few weeks, it would be difficult to find someone who would look after my house or apartment (the plants, pets, garden, etc.).
22	Social support (7)	1	7	ISEL_12	Social support	If I needed some help in moving to a new house or apartment, I would have a hard time finding someone to help me.
22	Social support (7)	1	7	ISEL_9	Social support	If I wanted to have lunch with someone, I could easily find someone to join me.
22	Social support (7)	1	7	ISEL_3	Social support	If I were sick, I could easily find someone to help me with my daily chores.
22	Social support (7)	1	7	ISEL_11	Social support	If a family crisis arose, it would be difficult to find someone who could give me good advice about how to handle it.
23	Anxiety (4); Depression (2); Neuroticism (1); Food insecurity (1); Sleep disturbance (1)	5	9	GAD_3	Anxiety	Worrying too much about different things.
23	Anxiety (4); Depression (2); Neuroticism (1); Food insecurity (1); Sleep disturbance (1)	5	9	PROMIS_ANX_15	Anxiety	In the past 7 days my worries overwhelmed me.
23	Anxiety (4); Depression (2); Neuroticism (1); Food insecurity (1); Sleep disturbance (1)	5	9	PROMIS_ANX_25	Anxiety	In the past 7 days many situations made me worry.
23	Anxiety (4); Depression (2); Neuroticism (1); Food insecurity (1); Sleep disturbance (1)	5	9	PROMIS_DEP_9	Depression	In the past 7 days I felt discouraged about the future.
23	Anxiety (4); Depression (2); Neuroticism (1); Food insecurity (1); Sleep disturbance (1)	5	9	IPIP50_14	Neuroticism	I worry about things.
23	Anxiety (4); Depression (2); Neuroticism (1); Food insecurity (1); Sleep disturbance (1)	5	9	PROMIS_ANX_10	Anxiety	In the past 7 days I worried about other people's reactions to me.
23	Anxiety (4); Depression (2); Neuroticism (1); Food insecurity (1); Sleep disturbance (1)	5	9	HVS_1	Food insecurity	Within the past 12 months, we worried whether our food would run out before we got money to buy more.
23	Anxiety (4); Depression (2); Neuroticism (1); Food insecurity (1); Sleep disturbance (1)	5	9	CESD_8	Depression	I felt hopeful about the future.
23	Anxiety (4); Depression (2); Neuroticism (1); Food insecurity (1); Sleep disturbance (1)	5	9	PROMIS_SLE_20	Sleep disturbance	In the past 7 days I worried about not being able to fall asleep.
24	Anxiety (2); Depression (1); Post-traumatic stress (1); Heightened vigilance (1); Neuroticism (1)	5	6	PROMIS_ANX_24	Anxiety	In the past 7 days I avoided public places or activities.
24	Anxiety (2); Depression (1); Post-traumatic stress (1); Heightened vigilance (1); Neuroticism (1)	5	6	PROMIS_DEP_2	Depression	In the past 7 days I withdrew from other people.
24	Anxiety (2); Depression (1); Post-traumatic stress (1); Heightened vigilance (1); Neuroticism (1)	5	6	PCL5_12	Post-traumatic stress	Loss of interest in activities that you used to enjoy?
24	Anxiety (2); Depression (1); Post-traumatic stress (1); Heightened vigilance (1); Neuroticism (1)	5	6	HV_5	Heightened vigilance	You try to avoid certain social situations and places.
24	Anxiety (2); Depression (1); Post-traumatic stress (1); Heightened vigilance (1); Neuroticism (1)	5	6	OASIS_3	Anxiety	In the past week, how often did you avoid situations, places, objects, or activities because of anxiety or fear?
24	Anxiety (2); Depression (1); Post-traumatic stress (1); Heightened vigilance (1); Neuroticism (1)	5	6	IPIP50_19	Neuroticism	I seldom feel blue.
25	Alcohol use (7)	1	7	AUDIT_2	Alcohol use	How many drinks containing alcohol do you have on a typical day when you are drinking?
25	Alcohol use (7)	1	7	AUDIT_1	Alcohol use	How often do you have a drink containing alcohol?
25	Alcohol use (7)	1	7	AUDIT_8	Alcohol use	How often during the last year have you been unable to remember what happened the night before because you had been drinking?
25	Alcohol use (7)	1	7	AUDIT_4	Alcohol use	How often during the last year have you found that you were not able to stop drinking once you had started?
25	Alcohol use (7)	1	7	AUDIT_3	Alcohol use	How often do you have six or more drinks on one occasion?
25	Alcohol use (7)	1	7	AUDIT_6	Alcohol use	How often during the last year have you needed a first drink in the morning to get yourself going after a heavy drinking session?
25	Alcohol use (7)	1	7	AUDIT_7	Alcohol use	How often during the last year have you had a feeling of guilt or remorse after drinking?
26	Post-traumatic stress (9)	1	9	PCL5_1	Post-traumatic stress	Repeated, disturbing, and unwanted memories of the stressful experience?
26	Post-traumatic stress (9)	1	9	PCL5_2	Post-traumatic stress	Repeated, disturbing dreams of the stressful experience?
26	Post-traumatic stress (9)	1	9	PCL5_8	Post-traumatic stress	Trouble remembering important parts of the stressful experience?
26	Post-traumatic stress (9)	1	9	PCL5_4	Post-traumatic stress	Feeling very upset when something reminded you of the stressful experience?
26	Post-traumatic stress (9)	1	9	PCL5_6	Post-traumatic stress	Avoiding memories, thoughts, or feelings related to the stressful experience?
26	Post-traumatic stress (9)	1	9	PCL5_7	Post-traumatic stress	Avoiding external reminders of the stressful experience (for example, people, places, conversations, activities, objects, or situations)?
26	Post-traumatic stress (9)	1	9	PCL5_3	Post-traumatic stress	Suddenly feeling or acting as if the stressful experience were actually happening again (as if you were actually back there reliving it)?
26	Post-traumatic stress (9)	1	9	PCL5_5	Post-traumatic stress	Having strong physical reactions when something reminded you of the stressful experience (for example, heart pounding, trouble breathing, sweating)?
26	Post-traumatic stress (9)	1	9	PCL5_10	Post-traumatic stress	Blaming yourself or someone else for the stressful experience or what happened after it?
27	Sleep disturbance (2); Emotion regulation (2); Extraversion (1); Anger (1); Depression (1); Well-being (1)	6	8	PROMIS_ANG_5	Anger	In the past 7 days when I was mad at someone, I gave them the silent treatment.
27	Sleep disturbance (2); Emotion regulation (2); Extraversion (1); Anger (1); Depression (1); Well-being (1)	6	8	IPIP50_46	Extraversion	I am quiet around strangers.
27	Sleep disturbance (2); Emotion regulation (2); Extraversion (1); Anger (1); Depression (1); Well-being (1)	6	8	ERQ_2	Emotion regulation	I keep my emotions to myself.
27	Sleep disturbance (2); Emotion regulation (2); Extraversion (1); Anger (1); Depression (1); Well-being (1)	6	8	CESD_13	Depression	I talked less than usual.
27	Sleep disturbance (2); Emotion regulation (2); Extraversion (1); Anger (1); Depression (1); Well-being (1)	6	8	PROMIS_SLE_5	Sleep disturbance	In the past 7 days it was easy for me to fall asleep.
27	Sleep disturbance (2); Emotion regulation (2); Extraversion (1); Anger (1); Depression (1); Well-being (1)	6	8	ERQ_9	Emotion regulation	When I am feeling negative emotions, I make sure not to express them.
27	Sleep disturbance (2); Emotion regulation (2); Extraversion (1); Anger (1); Depression (1); Well-being (1)	6	8	WHO5_2	Well-being	Over the last two weeks, I have felt calm and relaxed.
27	Sleep disturbance (2); Emotion regulation (2); Extraversion (1); Anger (1); Depression (1); Well-being (1)	6	8	PROMIS_SLE_7	Sleep disturbance	In the past 7 days my sleep was restful.
28	Suicidality (4)	1	4	SBQR_1	Suicidality	Have you ever thought about or attempted to kill yourself?
28	Suicidality (4)	1	4	SBQR_4	Suicidality	How likely is it that you will attempt suicide someday?
28	Suicidality (4)	1	4	SBQR_3	Suicidality	Have you ever told someone that you were going to commit suicide, or that you might do it?
28	Suicidality (4)	1	4	SBQR_2	Suicidality	How often have you thought about killing yourself in the past year?
29	Interpersonal violence (5); Interpersonal & sexual violence (1)	2	6	EHITS_2	Interpersonal violence	How often does your partner insult or talk down to you?
29	Interpersonal violence (5); Interpersonal & sexual violence (1)	2	6	EHITS_1	Interpersonal violence	How often does your partner physically hurt you?
29	Interpersonal violence (5); Interpersonal & sexual violence (1)	2	6	EHITS_3	Interpersonal violence	How often does your partner threaten you with harm?
29	Interpersonal violence (5); Interpersonal & sexual violence (1)	2	6	EHITS_4	Interpersonal violence	How often does your partner scream or curse at you?
29	Interpersonal violence (5); Interpersonal & sexual violence (1)	2	6	MHQUKB_34	Interpersonal & sexual violence	In your life, have you ever had a partner or ex-partner deliberately hit you or use violence against you?
29	Interpersonal violence (5); Interpersonal & sexual violence (1)	2	6	EHITS_5	Interpersonal violence	How often does your partner force you to do sexual acts that you are not comfortable with?
30	Meaning in life (7)	1	7	MLQ_10	Meaning in life	I am searching for meaning in my life.
30	Meaning in life (7)	1	7	MLQ_3	Meaning in life	I am always looking to find my life's purpose.
30	Meaning in life (7)	1	7	MLQ_2	Meaning in life	I am looking for something that makes my life feel meaningful.
30	Meaning in life (7)	1	7	MLQ_8	Meaning in life	I am seeking a purpose or mission for my life.
30	Meaning in life (7)	1	7	MLQ_7	Meaning in life	I am always searching for something that makes my life feel significant.
30	Meaning in life (7)	1	7	MLQ_9	Meaning in life	My life has no clear purpose.
30	Meaning in life (7)	1	7	MLQ_6	Meaning in life	I have discovered a satisfying life purpose.
31	Quality of life: physical (2); Quality of life: environment (2)	2	4	WHOQOL_4	Quality of life: physical	How much do you need any medical treatment to function in your daily life?
31	Quality of life: physical (2); Quality of life: environment (2)	2	4	WHOQOL_10	Quality of life: physical	Do you have enough energy for everyday life?
31	Quality of life: physical (2); Quality of life: environment (2)	2	4	WHOQOL_13	Quality of life: environment	How available to you is the information that you need in your day-to-day life?
31	Quality of life: physical (2); Quality of life: environment (2)	2	4	WHOQOL_8	Quality of life: environment	How safe do you feel in your daily life?
32	Neuroticism (2); Anxiety (1); Post-traumatic stress (1)	3	4	PROMIS_ANX_18	Anxiety	In the past 7 days I was easily startled.
32	Neuroticism (2); Anxiety (1); Post-traumatic stress (1)	3	4	IPIP50_29	Neuroticism	I get upset easily.
32	Neuroticism (2); Anxiety (1); Post-traumatic stress (1)	3	4	PCL5_18	Post-traumatic stress	Feeling jumpy or easily startled?
32	Neuroticism (2); Anxiety (1); Post-traumatic stress (1)	3	4	IPIP50_4	Neuroticism	I get stressed out easily.
33	Sleep-related impairment (2); Well-being (1); Trauma exposure (1); Insomnia (1)	4	5	PROMIS_SRI_16	Sleep-related impairment	When I woke up I felt ready to start the day
33	Sleep-related impairment (2); Well-being (1); Trauma exposure (1); Insomnia (1)	4	5	WHO5_4	Well-being	Over the last two weeks, I woke up feeling fresh and rested.
33	Sleep-related impairment (2); Well-being (1); Trauma exposure (1); Insomnia (1)	4	5	PROMIS_SRI_14	Sleep-related impairment	I felt alert when I woke up
33	Sleep-related impairment (2); Well-being (1); Trauma exposure (1); Insomnia (1)	4	5	LEC_13	Trauma exposure	Severe human suffering.
33	Sleep-related impairment (2); Well-being (1); Trauma exposure (1); Insomnia (1)	4	5	ISI_3	Insomnia	Problem waking up too early.
34	Emotion regulation (6)	1	6	ERQ_10	Emotion regulation	When I want to feel less negative emotion, I change the way I'm thinking about the situation.
34	Emotion regulation (6)	1	6	ERQ_7	Emotion regulation	When I want to feel more positive emotion, I change the way I'm thinking about the situation.
34	Emotion regulation (6)	1	6	ERQ_3	Emotion regulation	When I want to feel less negative emotion (such as sadness or anger), I change what I'm thinking about.
34	Emotion regulation (6)	1	6	ERQ_8	Emotion regulation	I control my emotions by changing the way I think about the situation I'm in.
34	Emotion regulation (6)	1	6	ERQ_1	Emotion regulation	When I want to feel more positive emotion (such as joy or amusement), I change what I'm thinking about.
34	Emotion regulation (6)	1	6	ERQ_5	Emotion regulation	When I'm faced with a stressful situation, I make myself think about it in a way that helps me stay calm.
35	Perceived stress (4); Social support (2); Sleep disturbance (1); Depression (1); Psychosis (1)	5	9	PSS_5	Perceived stress	In the last month, how often have you felt that things were going your way?
35	Perceived stress (4); Social support (2); Sleep disturbance (1); Depression (1); Psychosis (1)	5	9	MSPSS_6	Social support	My friends really try to help me.
35	Perceived stress (4); Social support (2); Sleep disturbance (1); Depression (1); Psychosis (1)	5	9	PROMIS_SLE_4	Sleep disturbance	In the past 7 days I tried hard to get to sleep.
35	Perceived stress (4); Social support (2); Sleep disturbance (1); Depression (1); Psychosis (1)	5	9	PSS_8	Perceived stress	In the last month, how often have you felt that you were on top of things?
35	Perceived stress (4); Social support (2); Sleep disturbance (1); Depression (1); Psychosis (1)	5	9	MSPSS_3	Social support	My family really tries to help me.
35	Perceived stress (4); Social support (2); Sleep disturbance (1); Depression (1); Psychosis (1)	5	9	CESD_3	Depression	I felt that I could not shake off the blues even with help from my family or friends.
35	Perceived stress (4); Social support (2); Sleep disturbance (1); Depression (1); Psychosis (1)	5	9	PQB_5	Psychosis	Have you felt that you are not in control of your own ideas or thoughts?
35	Perceived stress (4); Social support (2); Sleep disturbance (1); Depression (1); Psychosis (1)	5	9	PSS_9	Perceived stress	In the last month, how often have you been angered because of things that were outside of your control?
35	Perceived stress (4); Social support (2); Sleep disturbance (1); Depression (1); Psychosis (1)	5	9	PSS_2	Perceived stress	In the last month, how often have you felt that you were unable to control the important things in your life?
36	Adverse childhood experiences (7)	1	7	ACE_10	Adverse childhood experiences	While you were growing up, did a household member go to prison?
36	Adverse childhood experiences (7)	1	7	ACE_6	Adverse childhood experiences	While you were growing up, were your parents ever separated or divorced?
36	Adverse childhood experiences (7)	1	7	ACE_9	Adverse childhood experiences	While you were growing up, was a household member depressed or mentally ill, or did a household member attempt suicide?
36	Adverse childhood experiences (7)	1	7	ACE_2	Adverse childhood experiences	While you were growing up, did a parent or other adult in the household often or very often push, grab, slap, or throw something at you, or ever hit you so hard that you had marks or were injured?
36	Adverse childhood experiences (7)	1	7	ACE_8	Adverse childhood experiences	While you were growing up, did you live with anyone who was a problem drinker or alcoholic, or who used street drugs?
36	Adverse childhood experiences (7)	1	7	ACE_1	Adverse childhood experiences	While you were growing up, did a parent or other adult in the household often or very often swear at you, insult you, put you down, or humiliate you, or act in a way that made you afraid that you might be physically hurt?
36	Adverse childhood experiences (7)	1	7	ACE_3	Adverse childhood experiences	While you were growing up, did an adult or person at least 5 years older than you ever touch or fondle you or have you touch their body in a sexual way, or attempt or actually have oral, anal, or vaginal sex with you?
37	Somatic symptoms (6)	1	6	PHQ15_2	Somatic symptoms	Back pain.
37	Somatic symptoms (6)	1	6	PHQ15_6	Somatic symptoms	Chest pain.
37	Somatic symptoms (6)	1	6	PHQ15_1	Somatic symptoms	Stomach pain.
37	Somatic symptoms (6)	1	6	PHQ15_7	Somatic symptoms	Dizziness.
37	Somatic symptoms (6)	1	6	PHQ15_5	Somatic symptoms	Headaches.
37	Somatic symptoms (6)	1	6	PHQ15_10	Somatic symptoms	Shortness of breath.
38	Neighborhood disorder (7)	1	7	NDS_9	Neighborhood disorder	There is too much drug use in my neighborhood.
38	Neighborhood disorder (7)	1	7	NDS_10	Neighborhood disorder	There is too much alcohol use in my neighborhood.
38	Neighborhood disorder (7)	1	7	NDS_1	Neighborhood disorder	There is a lot of graffiti in my neighborhood.
38	Neighborhood disorder (7)	1	7	NDS_8	Neighborhood disorder	There is a lot of crime in my neighborhood.
38	Neighborhood disorder (7)	1	7	NDS_7	Neighborhood disorder	There are too many people hanging around on the streets near my home.
38	Neighborhood disorder (7)	1	7	NDS_2	Neighborhood disorder	My neighborhood is noisy.
38	Neighborhood disorder (7)	1	7	NDS_4	Neighborhood disorder	There are lot of abandoned buildings in my neighborhood.
39	Heightened vigilance (3); Sleep-related impairment (1); Conscientiousness (1); Depression (1); Post-traumatic stress (1)	5	7	PROMIS_SRI_1	Sleep-related impairment	I tried to sleep whenever I could
39	Heightened vigilance (3); Sleep-related impairment (1); Conscientiousness (1); Depression (1); Post-traumatic stress (1)	5	7	IPIP50_3	Conscientiousness	I am always prepared.
39	Heightened vigilance (3); Sleep-related impairment (1); Conscientiousness (1); Depression (1); Post-traumatic stress (1)	5	7	HV_2	Heightened vigilance	You feel that you always have to be careful about your appearance to get good service or avoid being harassed.
39	Heightened vigilance (3); Sleep-related impairment (1); Conscientiousness (1); Depression (1); Post-traumatic stress (1)	5	7	CESD_7	Depression	I felt that everything I did was an effort.
39	Heightened vigilance (3); Sleep-related impairment (1); Conscientiousness (1); Depression (1); Post-traumatic stress (1)	5	7	HV_3	Heightened vigilance	You carefully watch what you say and how you say it.
39	Heightened vigilance (3); Sleep-related impairment (1); Conscientiousness (1); Depression (1); Post-traumatic stress (1)	5	7	PCL5_17	Post-traumatic stress	Being "superalert" or watchful or on guard?
39	Heightened vigilance (3); Sleep-related impairment (1); Conscientiousness (1); Depression (1); Post-traumatic stress (1)	5	7	HV_4	Heightened vigilance	You carefully observe what happens around you.
40	Trauma exposure (2); Agreeableness (1); Post-traumatic stress (1); Depression (1)	4	5	IPIP50_37	Agreeableness	I take time out for others.
40	Trauma exposure (2); Agreeableness (1); Post-traumatic stress (1); Depression (1)	4	5	MHQUKB_41	Trauma exposure	In your life, have you ever been diagnosed with a life-threatening illness?
40	Trauma exposure (2); Agreeableness (1); Post-traumatic stress (1); Depression (1)	4	5	LEC_12	Trauma exposure	Life-threatening illness or injury.
40	Trauma exposure (2); Agreeableness (1); Post-traumatic stress (1); Depression (1)	4	5	PCL5_9	Post-traumatic stress	Having strong negative beliefs about yourself, other people, or the world (for example, having thoughts such as: I am bad, there is something seriously wrong with me, no one can be trusted, the world is completely dangerous)?
40	Trauma exposure (2); Agreeableness (1); Post-traumatic stress (1); Depression (1)	4	5	PROMIS_DEP_10	Depression	In the past 7 days I felt emotionally exhausted.
41	Mania (7)	1	7	MDQ_11	Mania	Has there been a time when you were not your usual self and you were much more interested in sex than usual?
41	Mania (7)	1	7	MDQ_8	Mania	Has there been a time when you were not your usual self and you had much more energy than usual?
41	Mania (7)	1	7	MDQ_9	Mania	Has there been a time when you were not your usual self and you were much more active or did many more things than usual?
41	Mania (7)	1	7	MDQ_5	Mania	Has there been a time when you were not your usual self and you were much more talkative or spoke much faster than usual?
41	Mania (7)	1	7	MDQ_3	Mania	Has there been a time when you were not your usual self and you felt much more self-confident than usual?
41	Mania (7)	1	7	MDQ_10	Mania	Has there been a time when you were not your usual self and you were much more social or outgoing than usual, for example, you telephoned friends in the middle of the night?
41	Mania (7)	1	7	MDQ_4	Mania	Has there been a time when you were not your usual self and you got much less sleep than usual and found you didn't really miss it?
42	Sleep-related impairment (3); Quality of life: psychological (1); Conscientiousness (1); Resilience (1); Depression (1); Trauma exposure (1)	6	8	PROMIS_SRI_7	Sleep-related impairment	I had a hard time concentrating because of poor sleep
42	Sleep-related impairment (3); Quality of life: psychological (1); Conscientiousness (1); Resilience (1); Depression (1); Trauma exposure (1)	6	8	PROMIS_SRI_9	Sleep-related impairment	I had a hard time controlling my emotions because of poor sleep
42	Sleep-related impairment (3); Quality of life: psychological (1); Conscientiousness (1); Resilience (1); Depression (1); Trauma exposure (1)	6	8	WHOQOL_7	Quality of life: psychological	How well are you able to concentrate?
42	Sleep-related impairment (3); Quality of life: psychological (1); Conscientiousness (1); Resilience (1); Depression (1); Trauma exposure (1)	6	8	IPIP50_48	Conscientiousness	I am exacting in my work.
42	Sleep-related impairment (3); Quality of life: psychological (1); Conscientiousness (1); Resilience (1); Depression (1); Trauma exposure (1)	6	8	PROMIS_SRI_8	Sleep-related impairment	I felt irritable because of poor sleep
42	Sleep-related impairment (3); Quality of life: psychological (1); Conscientiousness (1); Resilience (1); Depression (1); Trauma exposure (1)	6	8	BRS_5	Resilience	I usually come through difficult times with little trouble.
42	Sleep-related impairment (3); Quality of life: psychological (1); Conscientiousness (1); Resilience (1); Depression (1); Trauma exposure (1)	6	8	CESD_1	Depression	I was bothered by things that usually don't bother me.
42	Sleep-related impairment (3); Quality of life: psychological (1); Conscientiousness (1); Resilience (1); Depression (1); Trauma exposure (1)	6	8	CIDI5_5	Trauma exposure	In your life, have you ever had another experience where your life was in danger or threatened?
43	Everyday discrimination (4); Healthcare discrimination (3)	2	7	EDS_4	Everyday discrimination	People act as if they think you are not smart.
43	Everyday discrimination (4); Healthcare discrimination (3)	2	7	EDS_7	Everyday discrimination	People act as if they're better than you are.
43	Everyday discrimination (4); Healthcare discrimination (3)	2	7	DMS_7	Healthcare discrimination	A doctor or nurse acts as if he or she is better than you.
43	Everyday discrimination (4); Healthcare discrimination (3)	2	7	EDS_6	Everyday discrimination	People act as if they think you are dishonest.
43	Everyday discrimination (4); Healthcare discrimination (3)	2	7	EDS_5	Everyday discrimination	People act as if they are afraid of you.
43	Everyday discrimination (4); Healthcare discrimination (3)	2	7	DMS_4	Healthcare discrimination	A doctor or nurse acts as if he or she thinks you are not smart.
43	Everyday discrimination (4); Healthcare discrimination (3)	2	7	DMS_5	Healthcare discrimination	A doctor or nurse acts as if he or she is afraid of you.
44	Trauma exposure (8)	1	8	LEC_3	Trauma exposure	Transportation accident (for example, car accident, boat accident, train wreck, plane crash).
44	Trauma exposure (8)	1	8	LEC_7	Trauma exposure	Assault with a weapon (for example, being shot, stabbed, threatened with a knife, gun, bomb).
44	Trauma exposure (8)	1	8	LEC_6	Trauma exposure	Physical assault (for example, being attacked, hit, slapped, kicked, beaten up).
44	Trauma exposure (8)	1	8	LEC_11	Trauma exposure	Captivity (for example, being kidnapped, abducted, held hostage, prisoner of war).
44	Trauma exposure (8)	1	8	LEC_14	Trauma exposure	Sudden violent death (for example, homicide, suicide).
44	Trauma exposure (8)	1	8	LEC_1	Trauma exposure	Natural disaster (for example, flood, hurricane, tornado, earthquake).
44	Trauma exposure (8)	1	8	LEC_8	Trauma exposure	Sexual assault (rape, attempted rape, made to perform any type of sexual act through force or threat of harm).
44	Trauma exposure (8)	1	8	LEC_5	Trauma exposure	Exposure to toxic substance (for example, dangerous chemicals, radiation).
45	Anger (1); Depression (1); Drug use (1); Post-traumatic stress (1); Psychosis (1)	5	5	PROMIS_ANG_15	Anger	In the past 7 days I felt guilty about my anger.
45	Anger (1); Depression (1); Drug use (1); Post-traumatic stress (1); Psychosis (1)	5	5	PROMIS_DEP_7	Depression	In the past 7 days I felt guilty.
45	Anger (1); Depression (1); Drug use (1); Post-traumatic stress (1); Psychosis (1)	5	5	DAST_5	Drug use	Do you ever feel bad or guilty about your drug use?
45	Anger (1); Depression (1); Drug use (1); Post-traumatic stress (1); Psychosis (1)	5	5	PCPTSD_5	Post-traumatic stress	In the past month, have you felt guilty or unable to stop blaming yourself or others for a traumatic event or any problems it may have caused?
45	Anger (1); Depression (1); Drug use (1); Post-traumatic stress (1); Psychosis (1)	5	5	PQB_19	Psychosis	Have you seen unusual things like flashes, flames, blinding light, or geometric figures?
46	Depression (5); Self-esteem (2); Extraversion (1); Anger (1)	4	9	CESD_9	Depression	I thought my life had been a failure.
46	Depression (5); Self-esteem (2); Extraversion (1); Anger (1)	4	9	PROMIS_DEP_22	Depression	In the past 7 days I felt disappointed in myself.
46	Depression (5); Self-esteem (2); Extraversion (1); Anger (1)	4	9	PROMIS_DEP_17	Depression	In the past 7 days I felt like a failure.
46	Depression (5); Self-esteem (2); Extraversion (1); Anger (1)	4	9	PHQ_6	Depression	Feeling bad about yourself — or that you are a failure or have let yourself or your family down.
46	Depression (5); Self-esteem (2); Extraversion (1); Anger (1)	4	9	RSES_10	Self-esteem	I take a positive attitude toward myself.
46	Depression (5); Self-esteem (2); Extraversion (1); Anger (1)	4	9	IPIP50_36	Extraversion	I don't like to draw attention to myself.
46	Depression (5); Self-esteem (2); Extraversion (1); Anger (1)	4	9	RSES_8	Self-esteem	I wish I could have more respect for myself.
46	Depression (5); Self-esteem (2); Extraversion (1); Anger (1)	4	9	PROMIS_DEP_23	Depression	In the past 7 days I felt upset for no reason.
46	Depression (5); Self-esteem (2); Extraversion (1); Anger (1)	4	9	PROMIS_ANG_6	Anger	In the past 7 days I felt annoyed.
47	Subjective wellbeing (1); Quality of life: psychological (1); Quality of life: environment (1); Depression (1); Insomnia (1); Quality of life: physical (1); Drug use (1)	7	7	MHQUKB_58	Subjective wellbeing	To what extent do you feel your life to be meaningful?
47	Subjective wellbeing (1); Quality of life: psychological (1); Quality of life: environment (1); Depression (1); Insomnia (1); Quality of life: physical (1); Drug use (1)	7	7	WHOQOL_6	Quality of life: psychological	To what extent do you feel your life to be meaningful?
47	Subjective wellbeing (1); Quality of life: psychological (1); Quality of life: environment (1); Depression (1); Insomnia (1); Quality of life: physical (1); Drug use (1)	7	7	WHOQOL_14	Quality of life: environment	To what extent do you have the opportunity for leisure activities?
47	Subjective wellbeing (1); Quality of life: psychological (1); Quality of life: environment (1); Depression (1); Insomnia (1); Quality of life: physical (1); Drug use (1)	7	7	MHQUKB_5	Depression	Have you ever had a time in your life when you felt sad, blue, or depressed for two weeks or more in a row?
47	Subjective wellbeing (1); Quality of life: psychological (1); Quality of life: environment (1); Depression (1); Insomnia (1); Quality of life: physical (1); Drug use (1)	7	7	ISI_7	Insomnia	To what extent do you consider your sleep problem to interfere with your daily functioning currently?
47	Subjective wellbeing (1); Quality of life: psychological (1); Quality of life: environment (1); Depression (1); Insomnia (1); Quality of life: physical (1); Drug use (1)	7	7	WHOQOL_3	Quality of life: physical	To what extent do you feel that physical pain prevents you from doing what you need to do?
47	Subjective wellbeing (1); Quality of life: psychological (1); Quality of life: environment (1); Depression (1); Insomnia (1); Quality of life: physical (1); Drug use (1)	7	7	DAST_9	Drug use	Have you ever experienced withdrawal symptoms (felt sick) when you stopped taking drugs?
48	Everyday discrimination (3); Healthcare discrimination (3)	2	6	EDS_1	Everyday discrimination	You are treated with less courtesy than other people.
48	Everyday discrimination (3); Healthcare discrimination (3)	2	6	DMS_1	Healthcare discrimination	You are treated with less courtesy than other people.
48	Everyday discrimination (3); Healthcare discrimination (3)	2	6	EDS_2	Everyday discrimination	You are treated with less respect than other people.
48	Everyday discrimination (3); Healthcare discrimination (3)	2	6	DMS_2	Healthcare discrimination	You are treated with less respect than other people.
48	Everyday discrimination (3); Healthcare discrimination (3)	2	6	DMS_3	Healthcare discrimination	You receive poorer service than others.
48	Everyday discrimination (3); Healthcare discrimination (3)	2	6	EDS_3	Everyday discrimination	You receive poorer service than other people at restaurants or stores.
49	Mania (2); Depression (1)	2	3	MDQ_1	Mania	Has there been a time when you were not your usual self and you felt so good or hyper that other people thought you were not your normal self, or you were so hyper that you got into trouble?
49	Mania (2); Depression (1)	2	3	MHQUKB_43	Mania	Have you ever had a period of time when you were feeling so good, "high," "excited," or "hyper" that other people thought you were not your normal self or you were so "hyper" that you got into trouble?
49	Mania (2); Depression (1)	2	3	CESD_12	Depression	I was happy.
50	Sleep disturbance (4)	1	4	PROMIS_SLE_27	Sleep disturbance	In the past 7 days I felt sad at bedtime.
50	Sleep disturbance (4)	1	4	PROMIS_SLE_23	Sleep disturbance	In the past 7 days I felt worried at bedtime.
50	Sleep disturbance (4)	1	4	PROMIS_SLE_17	Sleep disturbance	In the past 7 days I felt physically tense at bedtime.
50	Sleep disturbance (4)	1	4	PROMIS_SLE_25	Sleep disturbance	In the past 7 days I had trouble stopping my thoughts at bedtime.
51	Sleep-related impairment (6)	1	6	PROMIS_SRI_6	Sleep-related impairment	I had problems during the day because of poor sleep
51	Sleep-related impairment (6)	1	6	PROMIS_SRI_3	Sleep-related impairment	My daytime activities were disturbed by poor sleep
51	Sleep-related impairment (6)	1	6	PROMIS_SRI_13	Sleep-related impairment	I was sleepy during the daytime
51	Sleep-related impairment (6)	1	6	PROMIS_SRI_15	Sleep-related impairment	I had trouble staying awake during the day
51	Sleep-related impairment (6)	1	6	PROMIS_SRI_7	Sleep-related impairment	I had a hard time concentrating because of poor sleep
51	Sleep-related impairment (6)	1	6	PROMIS_SRI_10	Sleep-related impairment	I had a hard time getting things done because I was sleepy
52	Self-rated health (2); Body-focused repetitive behavior (1); Self-esteem (1)	3	4	PROMISGH_3	Self-rated health	In general, how would you rate your satisfaction with your social activities and relationships?
52	Self-rated health (2); Body-focused repetitive behavior (1); Self-esteem (1)	3	4	PROMISGH_2	Self-rated health	In general, how would you rate your mental health, including your mood and your ability to think?
52	Self-rated health (2); Body-focused repetitive behavior (1); Self-esteem (1)	3	4	CIDI5_25	Body-focused repetitive behavior	Have you ever been unable to stop picking at your skin?
52	Self-rated health (2); Body-focused repetitive behavior (1); Self-esteem (1)	3	4	RSES_9	Self-esteem	All in all, I am inclined to feel that I am a failure.
53	Spirituality (5)	1	5	DSES_1	Spirituality	I feel God's (or a higher power's) presence
53	Spirituality (5)	1	5	DSES_4	Spirituality	I desire to be closer to or in union with God (or a higher power)
53	Spirituality (5)	1	5	DSES_5	Spirituality	I feel God's (or a higher power's) love for me, directly or through others
53	Spirituality (5)	1	5	DSES_2	Spirituality	I find strength and comfort in my religion
53	Spirituality (5)	1	5	DSES_6	Spirituality	I am spiritually touched by the beauty of creation
54	Trauma exposure (3); Interpersonal & sexual violence (1); Adverse childhood experiences (1)	3	5	MHQUKB_37	Trauma exposure	In your life, have you ever been a victim of a sexual assault, whether by a stranger or someone you knew?
54	Trauma exposure (3); Interpersonal & sexual violence (1); Adverse childhood experiences (1)	3	5	MHQUKB_36	Interpersonal & sexual violence	In your life, have you ever experienced sexual assault by a partner or ex-partner?
54	Trauma exposure (3); Interpersonal & sexual violence (1); Adverse childhood experiences (1)	3	5	LEC_9	Trauma exposure	Other unwanted or uncomfortable sexual experience.
54	Trauma exposure (3); Interpersonal & sexual violence (1); Adverse childhood experiences (1)	3	5	LEC_8	Trauma exposure	Sexual assault (rape, attempted rape, made to perform any type of sexual act through force or threat of harm).
54	Trauma exposure (3); Interpersonal & sexual violence (1); Adverse childhood experiences (1)	3	5	ACE_3	Adverse childhood experiences	While you were growing up, did an adult or person at least 5 years older than you ever touch or fondle you or have you touch their body in a sexual way, or attempt or actually have oral, anal, or vaginal sex with you?
55	Social support (2); Mania (1)	2	3	MSPSS_11	Social support	My family is willing to help me make decisions.
55	Social support (2); Mania (1)	2	3	MSPSS_3	Social support	My family really tries to help me.
55	Social support (2); Mania (1)	2	3	MDQ_13	Mania	Has there been a time when you were not your usual self and spending money got you or your family into trouble?
