## Supplementary material for "Scoring respondents on a semantic frame of reference identifies a group that is burdened across many questionnaires and reaches care less easily": gte-large-en-v1.5_component_cores.csv

component	component_constructs	n_constructs	core_size	item_id	item_construct	item_text
1	Depression (13); Anxiety (1); Anger (1)	3	15	CESD_18	Depression	I felt sad.
1	Depression (13); Anxiety (1); Anger (1)	3	15	PROMIS_DEP_11	Depression	In the past 7 days I felt sad.
1	Depression (13); Anxiety (1); Anger (1)	3	15	PROMIS_DEP_3	Depression	In the past 7 days I felt depressed.
1	Depression (13); Anxiety (1); Anger (1)	3	15	CESD_6	Depression	I felt depressed.
1	Depression (13); Anxiety (1); Anger (1)	3	15	PROMIS_DEP_14	Depression	In the past 7 days I felt unhappy.
1	Depression (13); Anxiety (1); Anger (1)	3	15	PROMIS_DEP_18	Depression	In the past 7 days I felt hopeless.
1	Depression (13); Anxiety (1); Anger (1)	3	15	PROMIS_DEP_1	Depression	In the past 7 days I felt pessimistic.
1	Depression (13); Anxiety (1); Anger (1)	3	15	PROMIS_ANX_9	Anxiety	In the past 7 days I felt upset.
1	Depression (13); Anxiety (1); Anger (1)	3	15	PROMIS_DEP_22	Depression	In the past 7 days I felt disappointed in myself.
1	Depression (13); Anxiety (1); Anger (1)	3	15	PROMIS_ANG_3	Anger	In the past 7 days I felt angry.
1	Depression (13); Anxiety (1); Anger (1)	3	15	PROMIS_DEP_28	Depression	In the past 7 days I felt lonely.
1	Depression (13); Anxiety (1); Anger (1)	3	15	CESD_14	Depression	I felt lonely.
1	Depression (13); Anxiety (1); Anger (1)	3	15	PROMIS_DEP_9	Depression	In the past 7 days I felt discouraged about the future.
1	Depression (13); Anxiety (1); Anger (1)	3	15	PROMIS_DEP_7	Depression	In the past 7 days I felt guilty.
1	Depression (13); Anxiety (1); Anger (1)	3	15	PROMIS_DEP_21	Depression	In the past 7 days I felt worthless.
2	Openness (4); Post-traumatic stress (4); Meaning in life (3); Self-esteem (2); Perceived stress (2); Conscientiousness (2); Life satisfaction (2); Extraversion (2); Anxiety (2); Agoraphobia (1); Adverse childhood experiences (1); Emotional support (1); Trauma exposure (1)	13	27	IPIP50_5	Openness	I have a rich vocabulary.
2	Openness (4); Post-traumatic stress (4); Meaning in life (3); Self-esteem (2); Perceived stress (2); Conscientiousness (2); Life satisfaction (2); Extraversion (2); Anxiety (2); Agoraphobia (1); Adverse childhood experiences (1); Emotional support (1); Trauma exposure (1)	13	27	PSS_10	Perceived stress	In the last month, how often have you felt difficulties were piling up so high that you could not overcome them?
2	Openness (4); Post-traumatic stress (4); Meaning in life (3); Self-esteem (2); Perceived stress (2); Conscientiousness (2); Life satisfaction (2); Extraversion (2); Anxiety (2); Agoraphobia (1); Adverse childhood experiences (1); Emotional support (1); Trauma exposure (1)	13	27	RSES_1	Self-esteem	On the whole, I am satisfied with myself.
2	Openness (4); Post-traumatic stress (4); Meaning in life (3); Self-esteem (2); Perceived stress (2); Conscientiousness (2); Life satisfaction (2); Extraversion (2); Anxiety (2); Agoraphobia (1); Adverse childhood experiences (1); Emotional support (1); Trauma exposure (1)	13	27	PSS_2	Perceived stress	In the last month, how often have you felt that you were unable to control the important things in your life?
2	Openness (4); Post-traumatic stress (4); Meaning in life (3); Self-esteem (2); Perceived stress (2); Conscientiousness (2); Life satisfaction (2); Extraversion (2); Anxiety (2); Agoraphobia (1); Adverse childhood experiences (1); Emotional support (1); Trauma exposure (1)	13	27	PCPTSD_2	Post-traumatic stress	In the past month, have you tried hard not to think about a traumatic event or went out of your way to avoid situations that reminded you of it?
2	Openness (4); Post-traumatic stress (4); Meaning in life (3); Self-esteem (2); Perceived stress (2); Conscientiousness (2); Life satisfaction (2); Extraversion (2); Anxiety (2); Agoraphobia (1); Adverse childhood experiences (1); Emotional support (1); Trauma exposure (1)	13	27	CIDI5_30	Agoraphobia	Some people have a lot of fear or anxiety about things like going out of the house alone, being in a crowd, standing in lines, going over bridges, or traveling by bus, train or car. Were you ever in your life so frightened by any of these situations that it got in the way of you having a normal life?
2	Openness (4); Post-traumatic stress (4); Meaning in life (3); Self-esteem (2); Perceived stress (2); Conscientiousness (2); Life satisfaction (2); Extraversion (2); Anxiety (2); Agoraphobia (1); Adverse childhood experiences (1); Emotional support (1); Trauma exposure (1)	13	27	IPIP50_25	Openness	I have excellent ideas.
2	Openness (4); Post-traumatic stress (4); Meaning in life (3); Self-esteem (2); Perceived stress (2); Conscientiousness (2); Life satisfaction (2); Extraversion (2); Anxiety (2); Agoraphobia (1); Adverse childhood experiences (1); Emotional support (1); Trauma exposure (1)	13	27	IPIP50_35	Openness	I am quick to understand things.
2	Openness (4); Post-traumatic stress (4); Meaning in life (3); Self-esteem (2); Perceived stress (2); Conscientiousness (2); Life satisfaction (2); Extraversion (2); Anxiety (2); Agoraphobia (1); Adverse childhood experiences (1); Emotional support (1); Trauma exposure (1)	13	27	IPIP50_50	Openness	I am full of ideas.
2	Openness (4); Post-traumatic stress (4); Meaning in life (3); Self-esteem (2); Perceived stress (2); Conscientiousness (2); Life satisfaction (2); Extraversion (2); Anxiety (2); Agoraphobia (1); Adverse childhood experiences (1); Emotional support (1); Trauma exposure (1)	13	27	MLQ_5	Meaning in life	I have a good sense of what makes my life meaningful.
2	Openness (4); Post-traumatic stress (4); Meaning in life (3); Self-esteem (2); Perceived stress (2); Conscientiousness (2); Life satisfaction (2); Extraversion (2); Anxiety (2); Agoraphobia (1); Adverse childhood experiences (1); Emotional support (1); Trauma exposure (1)	13	27	RSES_3	Self-esteem	I feel that I have a number of good qualities.
2	Openness (4); Post-traumatic stress (4); Meaning in life (3); Self-esteem (2); Perceived stress (2); Conscientiousness (2); Life satisfaction (2); Extraversion (2); Anxiety (2); Agoraphobia (1); Adverse childhood experiences (1); Emotional support (1); Trauma exposure (1)	13	27	PCL5_10	Post-traumatic stress	Blaming yourself or someone else for the stressful experience or what happened after it?
2	Openness (4); Post-traumatic stress (4); Meaning in life (3); Self-esteem (2); Perceived stress (2); Conscientiousness (2); Life satisfaction (2); Extraversion (2); Anxiety (2); Agoraphobia (1); Adverse childhood experiences (1); Emotional support (1); Trauma exposure (1)	13	27	SWLS_3	Life satisfaction	I am satisfied with my life.
2	Openness (4); Post-traumatic stress (4); Meaning in life (3); Self-esteem (2); Perceived stress (2); Conscientiousness (2); Life satisfaction (2); Extraversion (2); Anxiety (2); Agoraphobia (1); Adverse childhood experiences (1); Emotional support (1); Trauma exposure (1)	13	27	IPIP50_1	Extraversion	I am the life of the party.
2	Openness (4); Post-traumatic stress (4); Meaning in life (3); Self-esteem (2); Perceived stress (2); Conscientiousness (2); Life satisfaction (2); Extraversion (2); Anxiety (2); Agoraphobia (1); Adverse childhood experiences (1); Emotional support (1); Trauma exposure (1)	13	27	OASIS_4	Anxiety	In the past week, how much did your anxiety interfere with your ability to do the things you needed to do at work, at school, or at home?
2	Openness (4); Post-traumatic stress (4); Meaning in life (3); Self-esteem (2); Perceived stress (2); Conscientiousness (2); Life satisfaction (2); Extraversion (2); Anxiety (2); Agoraphobia (1); Adverse childhood experiences (1); Emotional support (1); Trauma exposure (1)	13	27	ACE_1	Adverse childhood experiences	While you were growing up, did a parent or other adult in the household often or very often swear at you, insult you, put you down, or humiliate you, or act in a way that made you afraid that you might be physically hurt?
2	Openness (4); Post-traumatic stress (4); Meaning in life (3); Self-esteem (2); Perceived stress (2); Conscientiousness (2); Life satisfaction (2); Extraversion (2); Anxiety (2); Agoraphobia (1); Adverse childhood experiences (1); Emotional support (1); Trauma exposure (1)	13	27	IPIP50_21	Extraversion	I start conversations.
2	Openness (4); Post-traumatic stress (4); Meaning in life (3); Self-esteem (2); Perceived stress (2); Conscientiousness (2); Life satisfaction (2); Extraversion (2); Anxiety (2); Agoraphobia (1); Adverse childhood experiences (1); Emotional support (1); Trauma exposure (1)	13	27	IPIP50_33	Conscientiousness	I like order.
2	Openness (4); Post-traumatic stress (4); Meaning in life (3); Self-esteem (2); Perceived stress (2); Conscientiousness (2); Life satisfaction (2); Extraversion (2); Anxiety (2); Agoraphobia (1); Adverse childhood experiences (1); Emotional support (1); Trauma exposure (1)	13	27	OASIS_2	Anxiety	In the past week, when you have felt anxious, how intense or severe was your anxiety?
2	Openness (4); Post-traumatic stress (4); Meaning in life (3); Self-esteem (2); Perceived stress (2); Conscientiousness (2); Life satisfaction (2); Extraversion (2); Anxiety (2); Agoraphobia (1); Adverse childhood experiences (1); Emotional support (1); Trauma exposure (1)	13	27	IPIP50_13	Conscientiousness	I pay attention to details.
2	Openness (4); Post-traumatic stress (4); Meaning in life (3); Self-esteem (2); Perceived stress (2); Conscientiousness (2); Life satisfaction (2); Extraversion (2); Anxiety (2); Agoraphobia (1); Adverse childhood experiences (1); Emotional support (1); Trauma exposure (1)	13	27	PROMIS_SUP_3	Emotional support	I have someone who makes me feel appreciated.
2	Openness (4); Post-traumatic stress (4); Meaning in life (3); Self-esteem (2); Perceived stress (2); Conscientiousness (2); Life satisfaction (2); Extraversion (2); Anxiety (2); Agoraphobia (1); Adverse childhood experiences (1); Emotional support (1); Trauma exposure (1)	13	27	CIDI5_5	Trauma exposure	In your life, have you ever had another experience where your life was in danger or threatened?
2	Openness (4); Post-traumatic stress (4); Meaning in life (3); Self-esteem (2); Perceived stress (2); Conscientiousness (2); Life satisfaction (2); Extraversion (2); Anxiety (2); Agoraphobia (1); Adverse childhood experiences (1); Emotional support (1); Trauma exposure (1)	13	27	PCPTSD_5	Post-traumatic stress	In the past month, have you felt guilty or unable to stop blaming yourself or others for a traumatic event or any problems it may have caused?
2	Openness (4); Post-traumatic stress (4); Meaning in life (3); Self-esteem (2); Perceived stress (2); Conscientiousness (2); Life satisfaction (2); Extraversion (2); Anxiety (2); Agoraphobia (1); Adverse childhood experiences (1); Emotional support (1); Trauma exposure (1)	13	27	MLQ_4	Meaning in life	My life has a clear sense of purpose.
2	Openness (4); Post-traumatic stress (4); Meaning in life (3); Self-esteem (2); Perceived stress (2); Conscientiousness (2); Life satisfaction (2); Extraversion (2); Anxiety (2); Agoraphobia (1); Adverse childhood experiences (1); Emotional support (1); Trauma exposure (1)	13	27	SWLS_4	Life satisfaction	So far I have gotten the important things I want in life.
2	Openness (4); Post-traumatic stress (4); Meaning in life (3); Self-esteem (2); Perceived stress (2); Conscientiousness (2); Life satisfaction (2); Extraversion (2); Anxiety (2); Agoraphobia (1); Adverse childhood experiences (1); Emotional support (1); Trauma exposure (1)	13	27	MLQ_6	Meaning in life	I have discovered a satisfying life purpose.
2	Openness (4); Post-traumatic stress (4); Meaning in life (3); Self-esteem (2); Perceived stress (2); Conscientiousness (2); Life satisfaction (2); Extraversion (2); Anxiety (2); Agoraphobia (1); Adverse childhood experiences (1); Emotional support (1); Trauma exposure (1)	13	27	PCL5_7	Post-traumatic stress	Avoiding external reminders of the stressful experience (for example, people, places, conversations, activities, objects, or situations)?
3	Sleep disturbance (14); Sleep-related impairment (4); Anxiety (1); Depression (1); Insomnia (1)	5	21	PROMIS_SLE_12	Sleep disturbance	In the past 7 days I had trouble staying asleep.
3	Sleep disturbance (14); Sleep-related impairment (4); Anxiety (1); Depression (1); Insomnia (1)	5	21	PROMIS_SLE_15	Sleep disturbance	In the past 7 days I had trouble sleeping.
3	Sleep disturbance (14); Sleep-related impairment (4); Anxiety (1); Depression (1); Insomnia (1)	5	21	PROMIS_SLE_18	Sleep disturbance	In the past 7 days I woke up and had trouble falling back to sleep.
3	Sleep disturbance (14); Sleep-related impairment (4); Anxiety (1); Depression (1); Insomnia (1)	5	21	PROMIS_ANX_28	Anxiety	In the past 7 days I had difficulty sleeping.
3	Sleep disturbance (14); Sleep-related impairment (4); Anxiety (1); Depression (1); Insomnia (1)	5	21	PROMIS_SRI_6	Sleep-related impairment	I had problems during the day because of poor sleep
3	Sleep disturbance (14); Sleep-related impairment (4); Anxiety (1); Depression (1); Insomnia (1)	5	21	PROMIS_SLE_3	Sleep disturbance	In the past 7 days I had a problem with my sleep.
3	Sleep disturbance (14); Sleep-related impairment (4); Anxiety (1); Depression (1); Insomnia (1)	5	21	PROMIS_SLE_8	Sleep disturbance	In the past 7 days I had difficulty falling asleep.
3	Sleep disturbance (14); Sleep-related impairment (4); Anxiety (1); Depression (1); Insomnia (1)	5	21	PROMIS_SRI_7	Sleep-related impairment	I had a hard time concentrating because of poor sleep
3	Sleep disturbance (14); Sleep-related impairment (4); Anxiety (1); Depression (1); Insomnia (1)	5	21	PROMIS_SLE_19	Sleep disturbance	In the past 7 days my sleep quality was…
3	Sleep disturbance (14); Sleep-related impairment (4); Anxiety (1); Depression (1); Insomnia (1)	5	21	PROMIS_SLE_14	Sleep disturbance	In the past 7 days I woke up too early and could not fall back asleep.
3	Sleep disturbance (14); Sleep-related impairment (4); Anxiety (1); Depression (1); Insomnia (1)	5	21	PROMIS_SLE_16	Sleep disturbance	In the past 7 days my sleep was restless.
3	Sleep disturbance (14); Sleep-related impairment (4); Anxiety (1); Depression (1); Insomnia (1)	5	21	CESD_11	Depression	My sleep was restless.
3	Sleep disturbance (14); Sleep-related impairment (4); Anxiety (1); Depression (1); Insomnia (1)	5	21	PROMIS_SLE_4	Sleep disturbance	In the past 7 days I tried hard to get to sleep.
3	Sleep disturbance (14); Sleep-related impairment (4); Anxiety (1); Depression (1); Insomnia (1)	5	21	PROMIS_SRI_12	Sleep-related impairment	I had a hard time concentrating because I was sleepy
3	Sleep disturbance (14); Sleep-related impairment (4); Anxiety (1); Depression (1); Insomnia (1)	5	21	PROMIS_SLE_21	Sleep disturbance	In the past 7 days I was afraid I would not get back to sleep after waking up.
3	Sleep disturbance (14); Sleep-related impairment (4); Anxiety (1); Depression (1); Insomnia (1)	5	21	PROMIS_SRI_8	Sleep-related impairment	I felt irritable because of poor sleep
3	Sleep disturbance (14); Sleep-related impairment (4); Anxiety (1); Depression (1); Insomnia (1)	5	21	PROMIS_SLE_22	Sleep disturbance	In the past 7 days I got enough sleep.
3	Sleep disturbance (14); Sleep-related impairment (4); Anxiety (1); Depression (1); Insomnia (1)	5	21	PROMIS_SLE_26	Sleep disturbance	In the past 7 days my sleep was refreshing.
3	Sleep disturbance (14); Sleep-related impairment (4); Anxiety (1); Depression (1); Insomnia (1)	5	21	PROMIS_SLE_20	Sleep disturbance	In the past 7 days I worried about not being able to fall asleep.
3	Sleep disturbance (14); Sleep-related impairment (4); Anxiety (1); Depression (1); Insomnia (1)	5	21	PROMIS_SLE_2	Sleep disturbance	In the past 7 days I had trouble getting into a comfortable position to sleep.
3	Sleep disturbance (14); Sleep-related impairment (4); Anxiety (1); Depression (1); Insomnia (1)	5	21	ISI_2	Insomnia	Difficulty staying asleep.
4	Somatic symptoms (13); Depression (3); Trauma exposure (2); Anxiety (1); Insomnia (1)	5	20	GAD_1	Anxiety	Feeling nervous, anxious, or on edge.
4	Somatic symptoms (13); Depression (3); Trauma exposure (2); Anxiety (1); Insomnia (1)	5	20	LEC_2	Trauma exposure	Fire or explosion.
4	Somatic symptoms (13); Depression (3); Trauma exposure (2); Anxiety (1); Insomnia (1)	5	20	PHQ15_14	Somatic symptoms	Feeling tired or having low energy.
4	Somatic symptoms (13); Depression (3); Trauma exposure (2); Anxiety (1); Insomnia (1)	5	20	PHQ15_1	Somatic symptoms	Stomach pain.
4	Somatic symptoms (13); Depression (3); Trauma exposure (2); Anxiety (1); Insomnia (1)	5	20	PHQ_4	Depression	Feeling tired or having little energy.
4	Somatic symptoms (13); Depression (3); Trauma exposure (2); Anxiety (1); Insomnia (1)	5	20	PHQ15_9	Somatic symptoms	Feeling your heart pound or race.
4	Somatic symptoms (13); Depression (3); Trauma exposure (2); Anxiety (1); Insomnia (1)	5	20	PHQ15_10	Somatic symptoms	Shortness of breath.
4	Somatic symptoms (13); Depression (3); Trauma exposure (2); Anxiety (1); Insomnia (1)	5	20	PHQ15_6	Somatic symptoms	Chest pain.
4	Somatic symptoms (13); Depression (3); Trauma exposure (2); Anxiety (1); Insomnia (1)	5	20	PHQ15_13	Somatic symptoms	Nausea, gas, or indigestion.
4	Somatic symptoms (13); Depression (3); Trauma exposure (2); Anxiety (1); Insomnia (1)	5	20	PHQ_2	Depression	Feeling down, depressed, or hopeless.
4	Somatic symptoms (13); Depression (3); Trauma exposure (2); Anxiety (1); Insomnia (1)	5	20	PHQ_5	Depression	Poor appetite or overeating.
4	Somatic symptoms (13); Depression (3); Trauma exposure (2); Anxiety (1); Insomnia (1)	5	20	PHQ15_2	Somatic symptoms	Back pain.
4	Somatic symptoms (13); Depression (3); Trauma exposure (2); Anxiety (1); Insomnia (1)	5	20	LEC_1	Trauma exposure	Natural disaster (for example, flood, hurricane, tornado, earthquake).
4	Somatic symptoms (13); Depression (3); Trauma exposure (2); Anxiety (1); Insomnia (1)	5	20	PHQ15_7	Somatic symptoms	Dizziness.
4	Somatic symptoms (13); Depression (3); Trauma exposure (2); Anxiety (1); Insomnia (1)	5	20	PHQ15_12	Somatic symptoms	Constipation, loose bowels, or diarrhea.
4	Somatic symptoms (13); Depression (3); Trauma exposure (2); Anxiety (1); Insomnia (1)	5	20	PHQ15_5	Somatic symptoms	Headaches.
4	Somatic symptoms (13); Depression (3); Trauma exposure (2); Anxiety (1); Insomnia (1)	5	20	PHQ15_8	Somatic symptoms	Fainting spells.
4	Somatic symptoms (13); Depression (3); Trauma exposure (2); Anxiety (1); Insomnia (1)	5	20	PHQ15_15	Somatic symptoms	Trouble sleeping.
4	Somatic symptoms (13); Depression (3); Trauma exposure (2); Anxiety (1); Insomnia (1)	5	20	ISI_1	Insomnia	Difficulty falling asleep.
4	Somatic symptoms (13); Depression (3); Trauma exposure (2); Anxiety (1); Insomnia (1)	5	20	PHQ15_11	Somatic symptoms	Pain or problems during sexual intercourse.
5	Psychosis (1); Heightened vigilance (1); Post-traumatic stress (1)	3	3	PQB_15	Psychosis	Do you hold beliefs that other people would find unusual or bizarre?
5	Psychosis (1); Heightened vigilance (1); Post-traumatic stress (1)	3	3	HV_4	Heightened vigilance	You carefully observe what happens around you.
5	Psychosis (1); Heightened vigilance (1); Post-traumatic stress (1)	3	3	PCPTSD_3	Post-traumatic stress	In the past month, have you been constantly on guard, watchful, or easily startled?
6	Life satisfaction (2); Well-being (1); Conscientiousness (1); Agreeableness (1); Anger (1); Depression (1)	6	7	SWLS_4	Life satisfaction	So far I have gotten the important things I want in life.
6	Life satisfaction (2); Well-being (1); Conscientiousness (1); Agreeableness (1); Anger (1); Depression (1)	6	7	WHO5_5	Well-being	Over the last two weeks, my daily life has been filled with things that interest me.
6	Life satisfaction (2); Well-being (1); Conscientiousness (1); Agreeableness (1); Anger (1); Depression (1)	6	7	IPIP50_18	Conscientiousness	I make a mess of things.
6	Life satisfaction (2); Well-being (1); Conscientiousness (1); Agreeableness (1); Anger (1); Depression (1)	6	7	IPIP50_47	Agreeableness	I make people feel at ease.
6	Life satisfaction (2); Well-being (1); Conscientiousness (1); Agreeableness (1); Anger (1); Depression (1)	6	7	SWLS_1	Life satisfaction	In most ways my life is close to my ideal.
6	Life satisfaction (2); Well-being (1); Conscientiousness (1); Agreeableness (1); Anger (1); Depression (1)	6	7	PROMIS_ANG_21	Anger	In the past 7 days I felt envious of others.
6	Life satisfaction (2); Well-being (1); Conscientiousness (1); Agreeableness (1); Anger (1); Depression (1)	6	7	CESD_15	Depression	People were unfriendly.
7	Emotion regulation (9); Post-traumatic stress (1); Quality of life: psychological (1); Sleep-related impairment (1)	4	12	ERQ_9	Emotion regulation	When I am feeling negative emotions, I make sure not to express them.
7	Emotion regulation (9); Post-traumatic stress (1); Quality of life: psychological (1); Sleep-related impairment (1)	4	12	ERQ_4	Emotion regulation	When I am feeling positive emotions, I am careful not to express them.
7	Emotion regulation (9); Post-traumatic stress (1); Quality of life: psychological (1); Sleep-related impairment (1)	4	12	ERQ_3	Emotion regulation	When I want to feel less negative emotion (such as sadness or anger), I change what I'm thinking about.
7	Emotion regulation (9); Post-traumatic stress (1); Quality of life: psychological (1); Sleep-related impairment (1)	4	12	PCL5_14	Post-traumatic stress	Trouble experiencing positive feelings (for example, being unable to feel happiness or have loving feelings for people close to you)?
7	Emotion regulation (9); Post-traumatic stress (1); Quality of life: psychological (1); Sleep-related impairment (1)	4	12	ERQ_6	Emotion regulation	I control my emotions by not expressing them.
7	Emotion regulation (9); Post-traumatic stress (1); Quality of life: psychological (1); Sleep-related impairment (1)	4	12	ERQ_7	Emotion regulation	When I want to feel more positive emotion, I change the way I'm thinking about the situation.
7	Emotion regulation (9); Post-traumatic stress (1); Quality of life: psychological (1); Sleep-related impairment (1)	4	12	ERQ_1	Emotion regulation	When I want to feel more positive emotion (such as joy or amusement), I change what I'm thinking about.
7	Emotion regulation (9); Post-traumatic stress (1); Quality of life: psychological (1); Sleep-related impairment (1)	4	12	ERQ_10	Emotion regulation	When I want to feel less negative emotion, I change the way I'm thinking about the situation.
7	Emotion regulation (9); Post-traumatic stress (1); Quality of life: psychological (1); Sleep-related impairment (1)	4	12	WHOQOL_26	Quality of life: psychological	How often do you have negative feelings such as blue mood, despair, anxiety, depression?
7	Emotion regulation (9); Post-traumatic stress (1); Quality of life: psychological (1); Sleep-related impairment (1)	4	12	ERQ_8	Emotion regulation	I control my emotions by changing the way I think about the situation I'm in.
7	Emotion regulation (9); Post-traumatic stress (1); Quality of life: psychological (1); Sleep-related impairment (1)	4	12	PROMIS_SRI_9	Sleep-related impairment	I had a hard time controlling my emotions because of poor sleep
7	Emotion regulation (9); Post-traumatic stress (1); Quality of life: psychological (1); Sleep-related impairment (1)	4	12	ERQ_2	Emotion regulation	I keep my emotions to myself.
8	Anxiety (11); Depression (1)	2	12	PROMIS_ANX_19	Anxiety	In the past 7 days I felt nervous.
8	Anxiety (11); Depression (1)	2	12	PROMIS_ANX_29	Anxiety	In the past 7 days I felt anxious.
8	Anxiety (11); Depression (1)	2	12	PROMIS_ANX_8	Anxiety	In the past 7 days I felt tense.
8	Anxiety (11); Depression (1)	2	12	PROMIS_ANX_20	Anxiety	In the past 7 days I felt fearful.
8	Anxiety (11); Depression (1)	2	12	CESD_10	Depression	I felt fearful.
8	Anxiety (11); Depression (1)	2	12	PROMIS_ANX_5	Anxiety	In the past 7 days I felt uneasy.
8	Anxiety (11); Depression (1)	2	12	PROMIS_ANX_7	Anxiety	In the past 7 days I felt terrified.
8	Anxiety (11); Depression (1)	2	12	PROMIS_ANX_26	Anxiety	In the past 7 days it scared me when I felt nervous.
8	Anxiety (11); Depression (1)	2	12	PROMIS_ANX_23	Anxiety	In the past 7 days I felt frightened.
8	Anxiety (11); Depression (1)	2	12	PROMIS_ANX_16	Anxiety	In the past 7 days I had sudden feelings of panic.
8	Anxiety (11); Depression (1)	2	12	OASIS_1	Anxiety	In the past week, how often have you felt anxious?
8	Anxiety (11); Depression (1)	2	12	PROMIS_ANX_4	Anxiety	In the past 7 days I felt worried.
9	Social support (10); Emotional support (5); Loneliness (1)	3	16	PROMIS_SUP_6	Emotional support	I have someone I trust to talk with about my feelings.
9	Social support (10); Emotional support (5); Loneliness (1)	3	16	PROMIS_SUP_1	Emotional support	I have someone who will listen to me when I need to talk.
9	Social support (10); Emotional support (5); Loneliness (1)	3	16	ISEL_4	Social support	There is someone I can turn to for advice about handling problems with my family.
9	Social support (10); Emotional support (5); Loneliness (1)	3	16	PROMIS_SUP_5	Emotional support	I have someone who understands my problems.
9	Social support (10); Emotional support (5); Loneliness (1)	3	16	MSPSS_12	Social support	I can talk about my problems with my friends.
9	Social support (10); Emotional support (5); Loneliness (1)	3	16	PROMIS_SUP_2	Emotional support	I have someone to confide in or talk to about myself or my problems.
9	Social support (10); Emotional support (5); Loneliness (1)	3	16	MSPSS_8	Social support	I can talk about my problems with my family.
9	Social support (10); Emotional support (5); Loneliness (1)	3	16	PROMIS_SUP_4	Emotional support	I have someone to talk with when I have a bad day.
9	Social support (10); Emotional support (5); Loneliness (1)	3	16	DJG_4	Loneliness	There are plenty of people I can rely on when I have problems.
9	Social support (10); Emotional support (5); Loneliness (1)	3	16	ISEL_6	Social support	When I need suggestions on how to deal with a personal problem, I know someone I can turn to.
9	Social support (10); Emotional support (5); Loneliness (1)	3	16	MSPSS_10	Social support	There is a special person in my life who cares about my feelings.
9	Social support (10); Emotional support (5); Loneliness (1)	3	16	MSPSS_4	Social support	I get the emotional help and support I need from my family.
9	Social support (10); Emotional support (5); Loneliness (1)	3	16	MSPSS_1	Social support	There is a special person who is around when I am in need.
9	Social support (10); Emotional support (5); Loneliness (1)	3	16	MSPSS_7	Social support	I can count on my friends when things go wrong.
9	Social support (10); Emotional support (5); Loneliness (1)	3	16	MSPSS_5	Social support	I have a special person who is a real source of comfort to me.
9	Social support (10); Emotional support (5); Loneliness (1)	3	16	MSPSS_6	Social support	My friends really try to help me.
10	Social isolation (7); Loneliness (2); Post-traumatic stress (1)	3	10	PROMIS_SOC_7	Social isolation	I feel detached from other people.
10	Social isolation (7); Loneliness (2); Post-traumatic stress (1)	3	10	PROMIS_SOC_5	Social isolation	I feel isolated even when I am not alone.
10	Social isolation (7); Loneliness (2); Post-traumatic stress (1)	3	10	PROMIS_SOC_8	Social isolation	I feel like a stranger to those around me.
10	Social isolation (7); Loneliness (2); Post-traumatic stress (1)	3	10	PROMIS_SOC_4	Social isolation	I feel that people are around me but not with me.
10	Social isolation (7); Loneliness (2); Post-traumatic stress (1)	3	10	PROMIS_SOC_3	Social isolation	I feel isolated from others.
10	Social isolation (7); Loneliness (2); Post-traumatic stress (1)	3	10	PCL5_13	Post-traumatic stress	Feeling distant or cut off from other people?
10	Social isolation (7); Loneliness (2); Post-traumatic stress (1)	3	10	PROMIS_SOC_6	Social isolation	I feel that people avoid talking to me.
10	Social isolation (7); Loneliness (2); Post-traumatic stress (1)	3	10	UCLA3_3	Loneliness	How often do you feel isolated from others?
10	Social isolation (7); Loneliness (2); Post-traumatic stress (1)	3	10	PROMIS_SOC_2	Social isolation	I feel that people barely know me.
10	Social isolation (7); Loneliness (2); Post-traumatic stress (1)	3	10	UCLA3_2	Loneliness	How often do you feel left out?
11	Neighborhood disorder (12); Neighborhood cohesion (5); Major discrimination (2)	3	19	NDS_6	Neighborhood disorder	People in my neighborhood take good care of their houses and apartments.
11	Neighborhood disorder (12); Neighborhood cohesion (5); Major discrimination (2)	3	19	NSC_5	Neighborhood cohesion	People in this neighborhood do not share the same values.
11	Neighborhood disorder (12); Neighborhood cohesion (5); Major discrimination (2)	3	19	NSC_2	Neighborhood cohesion	This is a close-knit neighborhood.
11	Neighborhood disorder (12); Neighborhood cohesion (5); Major discrimination (2)	3	19	NDS_5	Neighborhood disorder	My neighborhood is clean.
11	Neighborhood disorder (12); Neighborhood cohesion (5); Major discrimination (2)	3	19	NDS_1	Neighborhood disorder	There is a lot of graffiti in my neighborhood.
11	Neighborhood disorder (12); Neighborhood cohesion (5); Major discrimination (2)	3	19	NSC_4	Neighborhood cohesion	People in this neighborhood generally do not get along with each other.
11	Neighborhood disorder (12); Neighborhood cohesion (5); Major discrimination (2)	3	19	NSC_1	Neighborhood cohesion	People around here are willing to help their neighbors.
11	Neighborhood disorder (12); Neighborhood cohesion (5); Major discrimination (2)	3	19	NSC_3	Neighborhood cohesion	People in this neighborhood can be trusted.
11	Neighborhood disorder (12); Neighborhood cohesion (5); Major discrimination (2)	3	19	NDS_2	Neighborhood disorder	My neighborhood is noisy.
11	Neighborhood disorder (12); Neighborhood cohesion (5); Major discrimination (2)	3	19	NDS_13	Neighborhood disorder	My neighborhood is safe.
11	Neighborhood disorder (12); Neighborhood cohesion (5); Major discrimination (2)	3	19	MED_7	Major discrimination	You have moved into a neighborhood where neighbors made life difficult for you or your family.
11	Neighborhood disorder (12); Neighborhood cohesion (5); Major discrimination (2)	3	19	NDS_12	Neighborhood disorder	In my neighborhood, people watch out for each other.
11	Neighborhood disorder (12); Neighborhood cohesion (5); Major discrimination (2)	3	19	NDS_9	Neighborhood disorder	There is too much drug use in my neighborhood.
11	Neighborhood disorder (12); Neighborhood cohesion (5); Major discrimination (2)	3	19	NDS_3	Neighborhood disorder	Vandalism is common in my neighborhood.
11	Neighborhood disorder (12); Neighborhood cohesion (5); Major discrimination (2)	3	19	NDS_8	Neighborhood disorder	There is a lot of crime in my neighborhood.
11	Neighborhood disorder (12); Neighborhood cohesion (5); Major discrimination (2)	3	19	NDS_10	Neighborhood disorder	There is too much alcohol use in my neighborhood.
11	Neighborhood disorder (12); Neighborhood cohesion (5); Major discrimination (2)	3	19	NDS_7	Neighborhood disorder	There are too many people hanging around on the streets near my home.
11	Neighborhood disorder (12); Neighborhood cohesion (5); Major discrimination (2)	3	19	NDS_4	Neighborhood disorder	There are lot of abandoned buildings in my neighborhood.
11	Neighborhood disorder (12); Neighborhood cohesion (5); Major discrimination (2)	3	19	MED_6	Major discrimination	You have been unfairly prevented from moving into a neighborhood because a landlord or realtor refused to sell or rent you a house or apartment.
12	Sleep disturbance (4); Well-being (1); Life satisfaction (1)	3	6	WHO5_2	Well-being	Over the last two weeks, I have felt calm and relaxed.
12	Sleep disturbance (4); Well-being (1); Life satisfaction (1)	3	6	PROMIS_SLE_7	Sleep disturbance	In the past 7 days my sleep was restful.
12	Sleep disturbance (4); Well-being (1); Life satisfaction (1)	3	6	PROMIS_SLE_24	Sleep disturbance	In the past 7 days I was satisfied with my sleep.
12	Sleep disturbance (4); Well-being (1); Life satisfaction (1)	3	6	PROMIS_SLE_5	Sleep disturbance	In the past 7 days it was easy for me to fall asleep.
12	Sleep disturbance (4); Well-being (1); Life satisfaction (1)	3	6	PROMIS_SLE_26	Sleep disturbance	In the past 7 days my sleep was refreshing.
12	Sleep disturbance (4); Well-being (1); Life satisfaction (1)	3	6	SWLS_3	Life satisfaction	I am satisfied with my life.
13	Everyday discrimination (4); Healthcare discrimination (3); Heightened vigilance (1)	3	8	DMS_1	Healthcare discrimination	You are treated with less courtesy than other people.
13	Everyday discrimination (4); Healthcare discrimination (3); Heightened vigilance (1)	3	8	EDS_1	Everyday discrimination	You are treated with less courtesy than other people.
13	Everyday discrimination (4); Healthcare discrimination (3); Heightened vigilance (1)	3	8	DMS_2	Healthcare discrimination	You are treated with less respect than other people.
13	Everyday discrimination (4); Healthcare discrimination (3); Heightened vigilance (1)	3	8	EDS_2	Everyday discrimination	You are treated with less respect than other people.
13	Everyday discrimination (4); Healthcare discrimination (3); Heightened vigilance (1)	3	8	DMS_3	Healthcare discrimination	You receive poorer service than others.
13	Everyday discrimination (4); Healthcare discrimination (3); Heightened vigilance (1)	3	8	EDS_3	Everyday discrimination	You receive poorer service than other people at restaurants or stores.
13	Everyday discrimination (4); Healthcare discrimination (3); Heightened vigilance (1)	3	8	EDS_8	Everyday discrimination	You are called names or insulted.
13	Everyday discrimination (4); Healthcare discrimination (3); Heightened vigilance (1)	3	8	HV_2	Heightened vigilance	You feel that you always have to be careful about your appearance to get good service or avoid being harassed.
14	Emotion regulation (4); Extraversion (3); Depression (1); Anger (1)	4	9	CESD_13	Depression	I talked less than usual.
14	Emotion regulation (4); Extraversion (3); Depression (1); Anger (1)	4	9	IPIP50_6	Extraversion	I don't talk a lot.
14	Emotion regulation (4); Extraversion (3); Depression (1); Anger (1)	4	9	PROMIS_ANG_5	Anger	In the past 7 days when I was mad at someone, I gave them the silent treatment.
14	Emotion regulation (4); Extraversion (3); Depression (1); Anger (1)	4	9	ERQ_6	Emotion regulation	I control my emotions by not expressing them.
14	Emotion regulation (4); Extraversion (3); Depression (1); Anger (1)	4	9	IPIP50_26	Extraversion	I have little to say.
14	Emotion regulation (4); Extraversion (3); Depression (1); Anger (1)	4	9	ERQ_9	Emotion regulation	When I am feeling negative emotions, I make sure not to express them.
14	Emotion regulation (4); Extraversion (3); Depression (1); Anger (1)	4	9	IPIP50_36	Extraversion	I don't like to draw attention to myself.
14	Emotion regulation (4); Extraversion (3); Depression (1); Anger (1)	4	9	ERQ_2	Emotion regulation	I keep my emotions to myself.
14	Emotion regulation (4); Extraversion (3); Depression (1); Anger (1)	4	9	ERQ_4	Emotion regulation	When I am feeling positive emotions, I am careful not to express them.
15	Psychosis (9)	1	9	MHQUKB_49	Psychosis	Did you ever see something that wasn't really there that other people could not see? Please do not include any times when you were dreaming or half-asleep or under the influence of alcohol or drugs.
15	Psychosis (9)	1	9	PQB_20	Psychosis	Have you seen things that other people can't see or don't seem to see?
15	Psychosis (9)	1	9	PQB_11	Psychosis	Have you had the sense that some person or force is around you, although you couldn't see anyone?
15	Psychosis (9)	1	9	PQB_19	Psychosis	Have you seen unusual things like flashes, flames, blinding light, or geometric figures?
15	Psychosis (9)	1	9	CIDI5_22	Psychosis	Did you ever think some force was trying to communicate directly with you by sending special signs or signals, like through the radio or television, that you could understand but that no one else could understand?
15	Psychosis (9)	1	9	CIDI5_21	Psychosis	Did you ever hear voices that other people did not hear like voices coming from inside your head talking to you or about you, or voices coming out of the air when there was no one around?
15	Psychosis (9)	1	9	PQB_3	Psychosis	Do things that you see appear different from the way they usually do (brighter or duller, larger or smaller, or changed in some other way)?
15	Psychosis (9)	1	9	PQB_14	Psychosis	Have you been confused at times whether something you experienced was real or imaginary?
15	Psychosis (9)	1	9	PQB_4	Psychosis	Have you had experiences with telepathy, psychic forces, or fortune-telling?
16	Anger (7); Mania (2); Post-traumatic stress (1); Neuroticism (1)	4	11	MHQUKB_44	Mania	Have you ever had a period of time when you were so irritable that you found yourself shouting at people or starting fights or arguments?
16	Anger (7); Mania (2); Post-traumatic stress (1); Neuroticism (1)	4	11	PROMIS_ANG_14	Anger	In the past 7 days I felt like yelling at someone.
16	Anger (7); Mania (2); Post-traumatic stress (1); Neuroticism (1)	4	11	PROMIS_ANG_12	Anger	In the past 7 days I felt like I needed help for my anger.
16	Anger (7); Mania (2); Post-traumatic stress (1); Neuroticism (1)	4	11	MDQ_2	Mania	Has there been a time when you were not your usual self and you were so irritable that you shouted at people or started fights or arguments?
16	Anger (7); Mania (2); Post-traumatic stress (1); Neuroticism (1)	4	11	PROMIS_ANG_3	Anger	In the past 7 days I felt angry.
16	Anger (7); Mania (2); Post-traumatic stress (1); Neuroticism (1)	4	11	PROMIS_ANG_8	Anger	In the past 7 days I had a bad temper.
16	Anger (7); Mania (2); Post-traumatic stress (1); Neuroticism (1)	4	11	PCL5_15	Post-traumatic stress	Irritable behavior, angry outbursts, or acting aggressively?
16	Anger (7); Mania (2); Post-traumatic stress (1); Neuroticism (1)	4	11	PROMIS_ANG_19	Anger	In the past 7 days I was irritated more than people knew.
16	Anger (7); Mania (2); Post-traumatic stress (1); Neuroticism (1)	4	11	IPIP50_44	Neuroticism	I get irritated easily.
16	Anger (7); Mania (2); Post-traumatic stress (1); Neuroticism (1)	4	11	PROMIS_ANG_20	Anger	In the past 7 days I felt that people were trying to anger me.
16	Anger (7); Mania (2); Post-traumatic stress (1); Neuroticism (1)	4	11	PROMIS_ANG_15	Anger	In the past 7 days I felt guilty about my anger.
17	Quality of life: physical (3); Quality of life: environment (3); Quality of life: social (3); Quality of life: overall (2); Quality of life: psychological (2); Insomnia (1); Subjective wellbeing (1); Self-rated health (1)	8	16	WHOQOL_16	Quality of life: physical	How satisfied are you with your sleep?
17	Quality of life: physical (3); Quality of life: environment (3); Quality of life: social (3); Quality of life: overall (2); Quality of life: psychological (2); Insomnia (1); Subjective wellbeing (1); Self-rated health (1)	8	16	WHOQOL_23	Quality of life: environment	How satisfied are you with the conditions of your living place?
17	Quality of life: physical (3); Quality of life: environment (3); Quality of life: social (3); Quality of life: overall (2); Quality of life: psychological (2); Insomnia (1); Subjective wellbeing (1); Self-rated health (1)	8	16	WHOQOL_2	Quality of life: overall	How satisfied are you with your health?
17	Quality of life: physical (3); Quality of life: environment (3); Quality of life: social (3); Quality of life: overall (2); Quality of life: psychological (2); Insomnia (1); Subjective wellbeing (1); Self-rated health (1)	8	16	ISI_4	Insomnia	How satisfied or dissatisfied are you with your current sleep pattern?
17	Quality of life: physical (3); Quality of life: environment (3); Quality of life: social (3); Quality of life: overall (2); Quality of life: psychological (2); Insomnia (1); Subjective wellbeing (1); Self-rated health (1)	8	16	MHQUKB_57	Subjective wellbeing	In general, how happy are you?
17	Quality of life: physical (3); Quality of life: environment (3); Quality of life: social (3); Quality of life: overall (2); Quality of life: psychological (2); Insomnia (1); Subjective wellbeing (1); Self-rated health (1)	8	16	WHOQOL_19	Quality of life: psychological	How satisfied are you with yourself?
17	Quality of life: physical (3); Quality of life: environment (3); Quality of life: social (3); Quality of life: overall (2); Quality of life: psychological (2); Insomnia (1); Subjective wellbeing (1); Self-rated health (1)	8	16	WHOQOL_25	Quality of life: environment	How satisfied are you with your transport?
17	Quality of life: physical (3); Quality of life: environment (3); Quality of life: social (3); Quality of life: overall (2); Quality of life: psychological (2); Insomnia (1); Subjective wellbeing (1); Self-rated health (1)	8	16	WHOQOL_1	Quality of life: overall	How would you rate your quality of life?
17	Quality of life: physical (3); Quality of life: environment (3); Quality of life: social (3); Quality of life: overall (2); Quality of life: psychological (2); Insomnia (1); Subjective wellbeing (1); Self-rated health (1)	8	16	WHOQOL_21	Quality of life: social	How satisfied are you with your sex life?
17	Quality of life: physical (3); Quality of life: environment (3); Quality of life: social (3); Quality of life: overall (2); Quality of life: psychological (2); Insomnia (1); Subjective wellbeing (1); Self-rated health (1)	8	16	PROMISGH_3	Self-rated health	In general, how would you rate your satisfaction with your social activities and relationships?
17	Quality of life: physical (3); Quality of life: environment (3); Quality of life: social (3); Quality of life: overall (2); Quality of life: psychological (2); Insomnia (1); Subjective wellbeing (1); Self-rated health (1)	8	16	WHOQOL_24	Quality of life: environment	How satisfied are you with your access to health services?
17	Quality of life: physical (3); Quality of life: environment (3); Quality of life: social (3); Quality of life: overall (2); Quality of life: psychological (2); Insomnia (1); Subjective wellbeing (1); Self-rated health (1)	8	16	WHOQOL_20	Quality of life: social	How satisfied are you with your personal relationships?
17	Quality of life: physical (3); Quality of life: environment (3); Quality of life: social (3); Quality of life: overall (2); Quality of life: psychological (2); Insomnia (1); Subjective wellbeing (1); Self-rated health (1)	8	16	WHOQOL_18	Quality of life: physical	How satisfied are you with your capacity for work?
17	Quality of life: physical (3); Quality of life: environment (3); Quality of life: social (3); Quality of life: overall (2); Quality of life: psychological (2); Insomnia (1); Subjective wellbeing (1); Self-rated health (1)	8	16	WHOQOL_17	Quality of life: physical	How satisfied are you with your ability to perform your daily living activities?
17	Quality of life: physical (3); Quality of life: environment (3); Quality of life: social (3); Quality of life: overall (2); Quality of life: psychological (2); Insomnia (1); Subjective wellbeing (1); Self-rated health (1)	8	16	WHOQOL_5	Quality of life: psychological	How much do you enjoy life?
17	Quality of life: physical (3); Quality of life: environment (3); Quality of life: social (3); Quality of life: overall (2); Quality of life: psychological (2); Insomnia (1); Subjective wellbeing (1); Self-rated health (1)	8	16	WHOQOL_22	Quality of life: social	How satisfied are you with the support you get from your friends?
18	Post-traumatic stress (8)	1	8	PCL5_7	Post-traumatic stress	Avoiding external reminders of the stressful experience (for example, people, places, conversations, activities, objects, or situations)?
18	Post-traumatic stress (8)	1	8	PCL5_1	Post-traumatic stress	Repeated, disturbing, and unwanted memories of the stressful experience?
18	Post-traumatic stress (8)	1	8	PCL5_4	Post-traumatic stress	Feeling very upset when something reminded you of the stressful experience?
18	Post-traumatic stress (8)	1	8	PCL5_6	Post-traumatic stress	Avoiding memories, thoughts, or feelings related to the stressful experience?
18	Post-traumatic stress (8)	1	8	PCL5_8	Post-traumatic stress	Trouble remembering important parts of the stressful experience?
18	Post-traumatic stress (8)	1	8	PCL5_5	Post-traumatic stress	Having strong physical reactions when something reminded you of the stressful experience (for example, heart pounding, trouble breathing, sweating)?
18	Post-traumatic stress (8)	1	8	PCL5_3	Post-traumatic stress	Suddenly feeling or acting as if the stressful experience were actually happening again (as if you were actually back there reliving it)?
18	Post-traumatic stress (8)	1	8	PCL5_2	Post-traumatic stress	Repeated, disturbing dreams of the stressful experience?
19	Somatic symptoms (2); Anxiety (2); Sleep disturbance (1); Post-traumatic stress (1); Depression (1); Mania (1); ADHD (1); Drug use (1); Sleep-related impairment (1); Psychosis (1)	10	12	PHQ15_8	Somatic symptoms	Fainting spells.
19	Somatic symptoms (2); Anxiety (2); Sleep disturbance (1); Post-traumatic stress (1); Depression (1); Mania (1); ADHD (1); Drug use (1); Sleep-related impairment (1); Psychosis (1)	10	12	PROMIS_SLE_4	Sleep disturbance	In the past 7 days I tried hard to get to sleep.
19	Somatic symptoms (2); Anxiety (2); Sleep disturbance (1); Post-traumatic stress (1); Depression (1); Mania (1); ADHD (1); Drug use (1); Sleep-related impairment (1); Psychosis (1)	10	12	PCL5_16	Post-traumatic stress	Taking too many risks or doing things that could cause you harm?
19	Somatic symptoms (2); Anxiety (2); Sleep disturbance (1); Post-traumatic stress (1); Depression (1); Mania (1); ADHD (1); Drug use (1); Sleep-related impairment (1); Psychosis (1)	10	12	PROMIS_ANX_17	Anxiety	In the past 7 days I had twitching or trembling muscles.
19	Somatic symptoms (2); Anxiety (2); Sleep disturbance (1); Post-traumatic stress (1); Depression (1); Mania (1); ADHD (1); Drug use (1); Sleep-related impairment (1); Psychosis (1)	10	12	CESD_17	Depression	I had crying spells.
19	Somatic symptoms (2); Anxiety (2); Sleep disturbance (1); Post-traumatic stress (1); Depression (1); Mania (1); ADHD (1); Drug use (1); Sleep-related impairment (1); Psychosis (1)	10	12	MDQ_13	Mania	Has there been a time when you were not your usual self and spending money got you or your family into trouble?
19	Somatic symptoms (2); Anxiety (2); Sleep disturbance (1); Post-traumatic stress (1); Depression (1); Mania (1); ADHD (1); Drug use (1); Sleep-related impairment (1); Psychosis (1)	10	12	ASRS_4	ADHD	When you have a task that requires a lot of thought, how often do you avoid or delay getting started?
19	Somatic symptoms (2); Anxiety (2); Sleep disturbance (1); Post-traumatic stress (1); Depression (1); Mania (1); ADHD (1); Drug use (1); Sleep-related impairment (1); Psychosis (1)	10	12	DAST_8	Drug use	Have you engaged in illegal activities in order to obtain drugs?
19	Somatic symptoms (2); Anxiety (2); Sleep disturbance (1); Post-traumatic stress (1); Depression (1); Mania (1); ADHD (1); Drug use (1); Sleep-related impairment (1); Psychosis (1)	10	12	PROMIS_SRI_15	Sleep-related impairment	I had trouble staying awake during the day
19	Somatic symptoms (2); Anxiety (2); Sleep disturbance (1); Post-traumatic stress (1); Depression (1); Mania (1); ADHD (1); Drug use (1); Sleep-related impairment (1); Psychosis (1)	10	12	PROMIS_ANX_10	Anxiety	In the past 7 days I worried about other people's reactions to me.
19	Somatic symptoms (2); Anxiety (2); Sleep disturbance (1); Post-traumatic stress (1); Depression (1); Mania (1); ADHD (1); Drug use (1); Sleep-related impairment (1); Psychosis (1)	10	12	PHQ15_4	Somatic symptoms	Menstrual cramps or other problems with your periods (women only).
19	Somatic symptoms (2); Anxiety (2); Sleep disturbance (1); Post-traumatic stress (1); Depression (1); Mania (1); ADHD (1); Drug use (1); Sleep-related impairment (1); Psychosis (1)	10	12	PQB_16	Psychosis	Do you feel that parts of your body have changed in some way, or that parts of your body are working differently?
20	Self-esteem (5); Depression (2); Post-traumatic stress (1)	3	8	PROMIS_DEP_8	Depression	In the past 7 days I felt that I was not as good as other people.
20	Self-esteem (5); Depression (2); Post-traumatic stress (1)	3	8	RSES_2	Self-esteem	At times, I think I am no good at all.
20	Self-esteem (5); Depression (2); Post-traumatic stress (1)	3	8	RSES_9	Self-esteem	All in all, I am inclined to feel that I am a failure.
20	Self-esteem (5); Depression (2); Post-traumatic stress (1)	3	8	RSES_5	Self-esteem	I feel I do not have much to be proud of.
20	Self-esteem (5); Depression (2); Post-traumatic stress (1)	3	8	PCL5_9	Post-traumatic stress	Having strong negative beliefs about yourself, other people, or the world (for example, having thoughts such as: I am bad, there is something seriously wrong with me, no one can be trusted, the world is completely dangerous)?
20	Self-esteem (5); Depression (2); Post-traumatic stress (1)	3	8	PROMIS_DEP_17	Depression	In the past 7 days I felt like a failure.
20	Self-esteem (5); Depression (2); Post-traumatic stress (1)	3	8	RSES_10	Self-esteem	I take a positive attitude toward myself.
20	Self-esteem (5); Depression (2); Post-traumatic stress (1)	3	8	RSES_8	Self-esteem	I wish I could have more respect for myself.
21	Depression (2); Post-traumatic stress (1); Alcohol use (1); Drug use (1); Anger (1)	5	6	PCPTSD_5	Post-traumatic stress	In the past month, have you felt guilty or unable to stop blaming yourself or others for a traumatic event or any problems it may have caused?
21	Depression (2); Post-traumatic stress (1); Alcohol use (1); Drug use (1); Anger (1)	5	6	AUDIT_7	Alcohol use	How often during the last year have you had a feeling of guilt or remorse after drinking?
21	Depression (2); Post-traumatic stress (1); Alcohol use (1); Drug use (1); Anger (1)	5	6	DAST_5	Drug use	Do you ever feel bad or guilty about your drug use?
21	Depression (2); Post-traumatic stress (1); Alcohol use (1); Drug use (1); Anger (1)	5	6	PROMIS_DEP_7	Depression	In the past 7 days I felt guilty.
21	Depression (2); Post-traumatic stress (1); Alcohol use (1); Drug use (1); Anger (1)	5	6	PROMIS_ANG_15	Anger	In the past 7 days I felt guilty about my anger.
21	Depression (2); Post-traumatic stress (1); Alcohol use (1); Drug use (1); Anger (1)	5	6	PROMIS_DEP_5	Depression	In the past 7 days I felt that nothing could cheer me up.
22	Optimism (3); Perceived stress (2)	2	5	LOTR_7	Optimism	I hardly ever expect things to go my way.
22	Optimism (3); Perceived stress (2)	2	5	LOTR_9	Optimism	I rarely count on good things happening to me.
22	Optimism (3); Perceived stress (2)	2	5	LOTR_10	Optimism	Overall, I expect more good things to happen to me than bad.
22	Optimism (3); Perceived stress (2)	2	5	PSS_5	Perceived stress	In the last month, how often have you felt that things were going your way?
22	Optimism (3); Perceived stress (2)	2	5	PSS_1	Perceived stress	In the last month, how often have you been upset because of something that happened unexpectedly?
23	Body-focused repetitive behavior (2); Quality of life: psychological (1)	2	3	CIDI5_25	Body-focused repetitive behavior	Have you ever been unable to stop picking at your skin?
23	Body-focused repetitive behavior (2); Quality of life: psychological (1)	2	3	WHOQOL_11	Quality of life: psychological	Are you able to accept your bodily appearance?
23	Body-focused repetitive behavior (2); Quality of life: psychological (1)	2	3	CIDI5_26	Body-focused repetitive behavior	Have you ever been unable to stop pulling out your hair, eyebrows or eyelashes?
24	Food insecurity (8)	1	8	HVS_2	Food insecurity	Within the past 12 months, the food we bought just didn't last and we didn't have money to get more.
24	Food insecurity (8)	1	8	USDA_3	Food insecurity	In the last 12 months, did you ever cut the size of your meals or skip meals because there wasn't enough money for food?
24	Food insecurity (8)	1	8	USDA_4	Food insecurity	In the last 12 months, how often did you cut the size of your meals or skip meals because there wasn't enough money for food?
24	Food insecurity (8)	1	8	USDA_5	Food insecurity	In the last 12 months, did you ever eat less than you felt you should because there wasn't enough money for food?
24	Food insecurity (8)	1	8	USDA_1	Food insecurity	The food that I bought just didn't last, and I didn't have money to get more.
24	Food insecurity (8)	1	8	USDA_6	Food insecurity	In the last 12 months, were you ever hungry but didn't eat because there wasn't enough money for food?
24	Food insecurity (8)	1	8	HVS_1	Food insecurity	Within the past 12 months, we worried whether our food would run out before we got money to buy more.
24	Food insecurity (8)	1	8	USDA_2	Food insecurity	I couldn't afford to eat balanced meals.
25	Trauma exposure (7)	1	7	LEC_7	Trauma exposure	Assault with a weapon (for example, being shot, stabbed, threatened with a knife, gun, bomb).
25	Trauma exposure (7)	1	7	LEC_3	Trauma exposure	Transportation accident (for example, car accident, boat accident, train wreck, plane crash).
25	Trauma exposure (7)	1	7	LEC_16	Trauma exposure	Serious injury, harm, or death you caused to someone else.
25	Trauma exposure (7)	1	7	LEC_8	Trauma exposure	Sexual assault (rape, attempted rape, made to perform any type of sexual act through force or threat of harm).
25	Trauma exposure (7)	1	7	LEC_6	Trauma exposure	Physical assault (for example, being attacked, hit, slapped, kicked, beaten up).
25	Trauma exposure (7)	1	7	LEC_12	Trauma exposure	Life-threatening illness or injury.
25	Trauma exposure (7)	1	7	LEC_4	Trauma exposure	Serious accident at work, home, or during recreational activity.
26	Anxiety (6); Neuroticism (1); Psychosis (1)	3	8	IPIP50_14	Neuroticism	I worry about things.
26	Anxiety (6); Neuroticism (1); Psychosis (1)	3	8	GAD_3	Anxiety	Worrying too much about different things.
26	Anxiety (6); Neuroticism (1); Psychosis (1)	3	8	PQB_12	Psychosis	Do you worry at times that something may be wrong with your mind?
26	Anxiety (6); Neuroticism (1); Psychosis (1)	3	8	PROMIS_ANX_25	Anxiety	In the past 7 days many situations made me worry.
26	Anxiety (6); Neuroticism (1); Psychosis (1)	3	8	GAD_2	Anxiety	Not being able to stop or control worrying.
26	Anxiety (6); Neuroticism (1); Psychosis (1)	3	8	PROMIS_ANX_6	Anxiety	In the past 7 days I was concerned about my mental health.
26	Anxiety (6); Neuroticism (1); Psychosis (1)	3	8	PROMIS_ANX_10	Anxiety	In the past 7 days I worried about other people's reactions to me.
26	Anxiety (6); Neuroticism (1); Psychosis (1)	3	8	PROMIS_ANX_4	Anxiety	In the past 7 days I felt worried.
27	Alcohol use (6)	1	6	AUDIT_1	Alcohol use	How often do you have a drink containing alcohol?
27	Alcohol use (6)	1	6	AUDIT_2	Alcohol use	How many drinks containing alcohol do you have on a typical day when you are drinking?
27	Alcohol use (6)	1	6	AUDIT_6	Alcohol use	How often during the last year have you needed a first drink in the morning to get yourself going after a heavy drinking session?
27	Alcohol use (6)	1	6	AUDIT_3	Alcohol use	How often do you have six or more drinks on one occasion?
27	Alcohol use (6)	1	6	AUDIT_4	Alcohol use	How often during the last year have you found that you were not able to stop drinking once you had started?
27	Alcohol use (6)	1	6	AUDIT_8	Alcohol use	How often during the last year have you been unable to remember what happened the night before because you had been drinking?
28	Agreeableness (3); Depression (1); Openness (1); Sleep disturbance (1); Anxiety (1); Neuroticism (1)	6	8	IPIP50_22	Agreeableness	I am not interested in other people's problems.
28	Agreeableness (3); Depression (1); Openness (1); Sleep disturbance (1); Anxiety (1); Neuroticism (1)	6	8	IPIP50_32	Agreeableness	I am not really interested in others.
28	Agreeableness (3); Depression (1); Openness (1); Sleep disturbance (1); Anxiety (1); Neuroticism (1)	6	8	PROMIS_DEP_26	Depression	In the past 7 days I felt that nothing was interesting.
28	Agreeableness (3); Depression (1); Openness (1); Sleep disturbance (1); Anxiety (1); Neuroticism (1)	6	8	IPIP50_20	Openness	I am not interested in abstract ideas.
28	Agreeableness (3); Depression (1); Openness (1); Sleep disturbance (1); Anxiety (1); Neuroticism (1)	6	8	PROMIS_SLE_5	Sleep disturbance	In the past 7 days it was easy for me to fall asleep.
28	Agreeableness (3); Depression (1); Openness (1); Sleep disturbance (1); Anxiety (1); Neuroticism (1)	6	8	IPIP50_2	Agreeableness	I feel little concern for others.
28	Agreeableness (3); Depression (1); Openness (1); Sleep disturbance (1); Anxiety (1); Neuroticism (1)	6	8	PROMIS_ANX_18	Anxiety	In the past 7 days I was easily startled.
28	Agreeableness (3); Depression (1); Openness (1); Sleep disturbance (1); Anxiety (1); Neuroticism (1)	6	8	IPIP50_24	Neuroticism	I am easily disturbed.
29	Meaning in life (7); Quality of life: psychological (1); Subjective wellbeing (1); Depression (1)	4	10	MLQ_8	Meaning in life	I am seeking a purpose or mission for my life.
29	Meaning in life (7); Quality of life: psychological (1); Subjective wellbeing (1); Depression (1)	4	10	MLQ_2	Meaning in life	I am looking for something that makes my life feel meaningful.
29	Meaning in life (7); Quality of life: psychological (1); Subjective wellbeing (1); Depression (1)	4	10	MLQ_10	Meaning in life	I am searching for meaning in my life.
29	Meaning in life (7); Quality of life: psychological (1); Subjective wellbeing (1); Depression (1)	4	10	MLQ_9	Meaning in life	My life has no clear purpose.
29	Meaning in life (7); Quality of life: psychological (1); Subjective wellbeing (1); Depression (1)	4	10	MLQ_3	Meaning in life	I am always looking to find my life's purpose.
29	Meaning in life (7); Quality of life: psychological (1); Subjective wellbeing (1); Depression (1)	4	10	MLQ_7	Meaning in life	I am always searching for something that makes my life feel significant.
29	Meaning in life (7); Quality of life: psychological (1); Subjective wellbeing (1); Depression (1)	4	10	MLQ_4	Meaning in life	My life has a clear sense of purpose.
29	Meaning in life (7); Quality of life: psychological (1); Subjective wellbeing (1); Depression (1)	4	10	WHOQOL_6	Quality of life: psychological	To what extent do you feel your life to be meaningful?
29	Meaning in life (7); Quality of life: psychological (1); Subjective wellbeing (1); Depression (1)	4	10	MHQUKB_58	Subjective wellbeing	To what extent do you feel your life to be meaningful?
29	Meaning in life (7); Quality of life: psychological (1); Subjective wellbeing (1); Depression (1)	4	10	PROMIS_DEP_16	Depression	In the past 7 days I felt I had no reason for living.
30	Sleep-related impairment (4); Sleep disturbance (1); Insomnia (1); Somatic symptoms (1)	4	7	PROMIS_SLE_1	Sleep disturbance	In the past 7 days I felt lousy when I woke up.
30	Sleep-related impairment (4); Sleep disturbance (1); Insomnia (1); Somatic symptoms (1)	4	7	PROMIS_SRI_14	Sleep-related impairment	I felt alert when I woke up
30	Sleep-related impairment (4); Sleep disturbance (1); Insomnia (1); Somatic symptoms (1)	4	7	PROMIS_SRI_16	Sleep-related impairment	When I woke up I felt ready to start the day
30	Sleep-related impairment (4); Sleep disturbance (1); Insomnia (1); Somatic symptoms (1)	4	7	ISI_3	Insomnia	Problem waking up too early.
30	Sleep-related impairment (4); Sleep disturbance (1); Insomnia (1); Somatic symptoms (1)	4	7	PROMIS_SRI_2	Sleep-related impairment	I had difficulty waking up
30	Sleep-related impairment (4); Sleep disturbance (1); Insomnia (1); Somatic symptoms (1)	4	7	PROMIS_SRI_4	Sleep-related impairment	I still felt sleepy when I woke up
30	Sleep-related impairment (4); Sleep disturbance (1); Insomnia (1); Somatic symptoms (1)	4	7	PHQ15_13	Somatic symptoms	Nausea, gas, or indigestion.
31	Psychosis (3); Mania (2); Heightened vigilance (1)	3	6	PQB_21	Psychosis	Do people sometimes find it hard to understand what you are saying?
31	Psychosis (3); Mania (2); Heightened vigilance (1)	3	6	PQB_17	Psychosis	Are your thoughts sometimes so strong that you can almost hear them?
31	Psychosis (3); Mania (2); Heightened vigilance (1)	3	6	MDQ_5	Mania	Has there been a time when you were not your usual self and you were much more talkative or spoke much faster than usual?
31	Psychosis (3); Mania (2); Heightened vigilance (1)	3	6	PQB_6	Psychosis	Do you have difficulty getting your point across, because you ramble or go off the track a lot when you talk?
31	Psychosis (3); Mania (2); Heightened vigilance (1)	3	6	HV_3	Heightened vigilance	You carefully watch what you say and how you say it.
31	Psychosis (3); Mania (2); Heightened vigilance (1)	3	6	MDQ_6	Mania	Has there been a time when you were not your usual self and thoughts raced through your head or you couldn't slow your mind down?
32	Interpersonal & sexual violence (2); Alcohol use (1); Trauma exposure (1); Social support (1); Resilience (1)	5	6	MHQUKB_36	Interpersonal & sexual violence	In your life, have you ever experienced sexual assault by a partner or ex-partner?
32	Interpersonal & sexual violence (2); Alcohol use (1); Trauma exposure (1); Social support (1); Resilience (1)	5	6	MHQUKB_34	Interpersonal & sexual violence	In your life, have you ever had a partner or ex-partner deliberately hit you or use violence against you?
32	Interpersonal & sexual violence (2); Alcohol use (1); Trauma exposure (1); Social support (1); Resilience (1)	5	6	AUDIT_9	Alcohol use	Have you or someone else been injured as a result of your drinking?
32	Interpersonal & sexual violence (2); Alcohol use (1); Trauma exposure (1); Social support (1); Resilience (1)	5	6	MHQUKB_37	Trauma exposure	In your life, have you ever been a victim of a sexual assault, whether by a stranger or someone you knew?
32	Interpersonal & sexual violence (2); Alcohol use (1); Trauma exposure (1); Social support (1); Resilience (1)	5	6	MSPSS_11	Social support	My family is willing to help me make decisions.
32	Interpersonal & sexual violence (2); Alcohol use (1); Trauma exposure (1); Social support (1); Resilience (1)	5	6	BRS_6	Resilience	I tend to take a long time to get over set-backs in my life.
33	Somatic symptoms (6); Quality of life: physical (1)	2	7	PHQ15_4	Somatic symptoms	Menstrual cramps or other problems with your periods (women only).
33	Somatic symptoms (6); Quality of life: physical (1)	2	7	PHQ15_3	Somatic symptoms	Pain in your arms, legs, or joints (knees, hips, etc.).
33	Somatic symptoms (6); Quality of life: physical (1)	2	7	PHQ15_2	Somatic symptoms	Back pain.
33	Somatic symptoms (6); Quality of life: physical (1)	2	7	PHQ15_6	Somatic symptoms	Chest pain.
33	Somatic symptoms (6); Quality of life: physical (1)	2	7	PHQ15_1	Somatic symptoms	Stomach pain.
33	Somatic symptoms (6); Quality of life: physical (1)	2	7	WHOQOL_3	Quality of life: physical	To what extent do you feel that physical pain prevents you from doing what you need to do?
33	Somatic symptoms (6); Quality of life: physical (1)	2	7	PHQ15_5	Somatic symptoms	Headaches.
34	Depression (2); Quality of life: psychological (1); ADHD (1); Post-traumatic stress (1); Anxiety (1); Mania (1); Sleep-related impairment (1)	7	8	ASRS_2	ADHD	How often do you have difficulty getting things in order when you have to do a task that requires organization?
34	Depression (2); Quality of life: psychological (1); ADHD (1); Post-traumatic stress (1); Anxiety (1); Mania (1); Sleep-related impairment (1)	7	8	WHOQOL_7	Quality of life: psychological	How well are you able to concentrate?
34	Depression (2); Quality of life: psychological (1); ADHD (1); Post-traumatic stress (1); Anxiety (1); Mania (1); Sleep-related impairment (1)	7	8	PCL5_19	Post-traumatic stress	Having difficulty concentrating?
34	Depression (2); Quality of life: psychological (1); ADHD (1); Post-traumatic stress (1); Anxiety (1); Mania (1); Sleep-related impairment (1)	7	8	PROMIS_ANX_21	Anxiety	In the past 7 days I had trouble paying attention.
34	Depression (2); Quality of life: psychological (1); ADHD (1); Post-traumatic stress (1); Anxiety (1); Mania (1); Sleep-related impairment (1)	7	8	PHQ_7	Depression	Trouble concentrating on things, such as reading the newspaper or watching television.
34	Depression (2); Quality of life: psychological (1); ADHD (1); Post-traumatic stress (1); Anxiety (1); Mania (1); Sleep-related impairment (1)	7	8	MDQ_7	Mania	Has there been a time when you were not your usual self and you were so easily distracted by things around you that you had trouble concentrating or staying on track?
34	Depression (2); Quality of life: psychological (1); ADHD (1); Post-traumatic stress (1); Anxiety (1); Mania (1); Sleep-related impairment (1)	7	8	CESD_5	Depression	I had trouble keeping my mind on what I was doing.
34	Depression (2); Quality of life: psychological (1); ADHD (1); Post-traumatic stress (1); Anxiety (1); Mania (1); Sleep-related impairment (1)	7	8	PROMIS_SRI_12	Sleep-related impairment	I had a hard time concentrating because I was sleepy
35	Spirituality (6)	1	6	DSES_6	Spirituality	I am spiritually touched by the beauty of creation
35	Spirituality (6)	1	6	DSES_5	Spirituality	I feel God's (or a higher power's) love for me, directly or through others
35	Spirituality (6)	1	6	DSES_1	Spirituality	I feel God's (or a higher power's) presence
35	Spirituality (6)	1	6	DSES_4	Spirituality	I desire to be closer to or in union with God (or a higher power)
35	Spirituality (6)	1	6	DSES_2	Spirituality	I find strength and comfort in my religion
35	Spirituality (6)	1	6	DSES_3	Spirituality	I feel deep inner peace or harmony
36	Anxiety (3); Social support (2); Social phobia (1); Conscientiousness (1); Sleep disturbance (1)	5	8	CIDI5_27	Social phobia	Were you ever in your life so painfully shy or scared of social situations (like attending a party, speaking to strangers, eating in public) that you avoided social situations whenever you could?
36	Anxiety (3); Social support (2); Social phobia (1); Conscientiousness (1); Sleep disturbance (1)	5	8	IPIP50_23	Conscientiousness	I get chores done right away.
36	Anxiety (3); Social support (2); Social phobia (1); Conscientiousness (1); Sleep disturbance (1)	5	8	OASIS_4	Anxiety	In the past week, how much did your anxiety interfere with your ability to do the things you needed to do at work, at school, or at home?
36	Anxiety (3); Social support (2); Social phobia (1); Conscientiousness (1); Sleep disturbance (1)	5	8	ISEL_3	Social support	If I were sick, I could easily find someone to help me with my daily chores.
36	Anxiety (3); Social support (2); Social phobia (1); Conscientiousness (1); Sleep disturbance (1)	5	8	OASIS_5	Anxiety	In the past week, how much has anxiety interfered with your social life and relationships?
36	Anxiety (3); Social support (2); Social phobia (1); Conscientiousness (1); Sleep disturbance (1)	5	8	ISEL_11	Social support	If a family crisis arose, it would be difficult to find someone who could give me good advice about how to handle it.
36	Anxiety (3); Social support (2); Social phobia (1); Conscientiousness (1); Sleep disturbance (1)	5	8	PROMIS_SLE_9	Sleep disturbance	In the past 7 days I tossed and turned at night.
36	Anxiety (3); Social support (2); Social phobia (1); Conscientiousness (1); Sleep disturbance (1)	5	8	PROMIS_ANX_22	Anxiety	In the past 7 days I felt indecisive.
37	Drug use (10); Neighborhood disorder (1)	2	11	DAST_5	Drug use	Do you ever feel bad or guilty about your drug use?
37	Drug use (10); Neighborhood disorder (1)	2	11	DAST_7	Drug use	Have you neglected your family because of your use of drugs?
37	Drug use (10); Neighborhood disorder (1)	2	11	DAST_8	Drug use	Have you engaged in illegal activities in order to obtain drugs?
37	Drug use (10); Neighborhood disorder (1)	2	11	DAST_2	Drug use	Do you abuse more than one drug at a time?
37	Drug use (10); Neighborhood disorder (1)	2	11	DAST_10	Drug use	Have you had medical problems as a result of your drug use (e.g., memory loss, hepatitis, convulsions, bleeding)?
37	Drug use (10); Neighborhood disorder (1)	2	11	DAST_1	Drug use	Have you used drugs other than those required for medical reasons?
37	Drug use (10); Neighborhood disorder (1)	2	11	DAST_6	Drug use	Does your spouse (or parents) ever complain about your involvement with drugs?
37	Drug use (10); Neighborhood disorder (1)	2	11	DAST_3	Drug use	Are you always able to stop using drugs when you want to?
37	Drug use (10); Neighborhood disorder (1)	2	11	NDS_9	Neighborhood disorder	There is too much drug use in my neighborhood.
37	Drug use (10); Neighborhood disorder (1)	2	11	DAST_9	Drug use	Have you ever experienced withdrawal symptoms (felt sick) when you stopped taking drugs?
37	Drug use (10); Neighborhood disorder (1)	2	11	DAST_4	Drug use	Have you had blackouts or flashbacks as a result of drug use?
38	Interpersonal violence (5); Interpersonal & sexual violence (2)	2	7	EHITS_2	Interpersonal violence	How often does your partner insult or talk down to you?
38	Interpersonal violence (5); Interpersonal & sexual violence (2)	2	7	EHITS_4	Interpersonal violence	How often does your partner scream or curse at you?
38	Interpersonal violence (5); Interpersonal & sexual violence (2)	2	7	EHITS_1	Interpersonal violence	How often does your partner physically hurt you?
38	Interpersonal violence (5); Interpersonal & sexual violence (2)	2	7	EHITS_3	Interpersonal violence	How often does your partner threaten you with harm?
38	Interpersonal violence (5); Interpersonal & sexual violence (2)	2	7	MHQUKB_35	Interpersonal & sexual violence	In your life, have you ever had a partner or ex-partner who repeatedly put you down to the extent where you felt worthless?
38	Interpersonal violence (5); Interpersonal & sexual violence (2)	2	7	MHQUKB_34	Interpersonal & sexual violence	In your life, have you ever had a partner or ex-partner deliberately hit you or use violence against you?
38	Interpersonal violence (5); Interpersonal & sexual violence (2)	2	7	EHITS_5	Interpersonal violence	How often does your partner force you to do sexual acts that you are not comfortable with?
39	Mania (8)	1	8	MDQ_8	Mania	Has there been a time when you were not your usual self and you had much more energy than usual?
39	Mania (8)	1	8	MDQ_5	Mania	Has there been a time when you were not your usual self and you were much more talkative or spoke much faster than usual?
39	Mania (8)	1	8	MDQ_10	Mania	Has there been a time when you were not your usual self and you were much more social or outgoing than usual, for example, you telephoned friends in the middle of the night?
39	Mania (8)	1	8	MDQ_9	Mania	Has there been a time when you were not your usual self and you were much more active or did many more things than usual?
39	Mania (8)	1	8	MDQ_1	Mania	Has there been a time when you were not your usual self and you felt so good or hyper that other people thought you were not your normal self, or you were so hyper that you got into trouble?
39	Mania (8)	1	8	MDQ_3	Mania	Has there been a time when you were not your usual self and you felt much more self-confident than usual?
39	Mania (8)	1	8	MHQUKB_43	Mania	Have you ever had a period of time when you were feeling so good, "high," "excited," or "hyper" that other people thought you were not your normal self or you were so "hyper" that you got into trouble?
39	Mania (8)	1	8	MDQ_11	Mania	Has there been a time when you were not your usual self and you were much more interested in sex than usual?
40	Trauma exposure (3); Interpersonal violence (1); Mania (1); Adverse childhood experiences (1); Interpersonal & sexual violence (1); Quality of life: social (1); Somatic symptoms (1)	7	9	LEC_9	Trauma exposure	Other unwanted or uncomfortable sexual experience.
40	Trauma exposure (3); Interpersonal violence (1); Mania (1); Adverse childhood experiences (1); Interpersonal & sexual violence (1); Quality of life: social (1); Somatic symptoms (1)	7	9	EHITS_5	Interpersonal violence	How often does your partner force you to do sexual acts that you are not comfortable with?
40	Trauma exposure (3); Interpersonal violence (1); Mania (1); Adverse childhood experiences (1); Interpersonal & sexual violence (1); Quality of life: social (1); Somatic symptoms (1)	7	9	LEC_8	Trauma exposure	Sexual assault (rape, attempted rape, made to perform any type of sexual act through force or threat of harm).
40	Trauma exposure (3); Interpersonal violence (1); Mania (1); Adverse childhood experiences (1); Interpersonal & sexual violence (1); Quality of life: social (1); Somatic symptoms (1)	7	9	MDQ_11	Mania	Has there been a time when you were not your usual self and you were much more interested in sex than usual?
40	Trauma exposure (3); Interpersonal violence (1); Mania (1); Adverse childhood experiences (1); Interpersonal & sexual violence (1); Quality of life: social (1); Somatic symptoms (1)	7	9	ACE_3	Adverse childhood experiences	While you were growing up, did an adult or person at least 5 years older than you ever touch or fondle you or have you touch their body in a sexual way, or attempt or actually have oral, anal, or vaginal sex with you?
40	Trauma exposure (3); Interpersonal violence (1); Mania (1); Adverse childhood experiences (1); Interpersonal & sexual violence (1); Quality of life: social (1); Somatic symptoms (1)	7	9	MHQUKB_36	Interpersonal & sexual violence	In your life, have you ever experienced sexual assault by a partner or ex-partner?
40	Trauma exposure (3); Interpersonal violence (1); Mania (1); Adverse childhood experiences (1); Interpersonal & sexual violence (1); Quality of life: social (1); Somatic symptoms (1)	7	9	MHQUKB_37	Trauma exposure	In your life, have you ever been a victim of a sexual assault, whether by a stranger or someone you knew?
40	Trauma exposure (3); Interpersonal violence (1); Mania (1); Adverse childhood experiences (1); Interpersonal & sexual violence (1); Quality of life: social (1); Somatic symptoms (1)	7	9	WHOQOL_21	Quality of life: social	How satisfied are you with your sex life?
40	Trauma exposure (3); Interpersonal violence (1); Mania (1); Adverse childhood experiences (1); Interpersonal & sexual violence (1); Quality of life: social (1); Somatic symptoms (1)	7	9	PHQ15_11	Somatic symptoms	Pain or problems during sexual intercourse.
41	Post-traumatic stress (3)	1	3	PCL5_12	Post-traumatic stress	Loss of interest in activities that you used to enjoy?
41	Post-traumatic stress (3)	1	3	PCL5_20	Post-traumatic stress	Trouble falling or staying asleep?
41	Post-traumatic stress (3)	1	3	PCL5_14	Post-traumatic stress	Trouble experiencing positive feelings (for example, being unable to feel happiness or have loving feelings for people close to you)?
42	Depression (2); Conscientiousness (2); Self-esteem (1); ADHD (1); Everyday discrimination (1); Openness (1); Healthcare discrimination (1)	7	9	CESD_4	Depression	I felt that I was just as good as other people.
42	Depression (2); Conscientiousness (2); Self-esteem (1); ADHD (1); Everyday discrimination (1); Openness (1); Healthcare discrimination (1)	7	9	IPIP50_33	Conscientiousness	I like order.
42	Depression (2); Conscientiousness (2); Self-esteem (1); ADHD (1); Everyday discrimination (1); Openness (1); Healthcare discrimination (1)	7	9	RSES_4	Self-esteem	I am able to do things as well as most other people.
42	Depression (2); Conscientiousness (2); Self-esteem (1); ADHD (1); Everyday discrimination (1); Openness (1); Healthcare discrimination (1)	7	9	PROMIS_DEP_8	Depression	In the past 7 days I felt that I was not as good as other people.
42	Depression (2); Conscientiousness (2); Self-esteem (1); ADHD (1); Everyday discrimination (1); Openness (1); Healthcare discrimination (1)	7	9	IPIP50_43	Conscientiousness	I follow a schedule.
42	Depression (2); Conscientiousness (2); Self-esteem (1); ADHD (1); Everyday discrimination (1); Openness (1); Healthcare discrimination (1)	7	9	ASRS_1	ADHD	How often do you have trouble wrapping up the final details of a project, once the challenging parts have been done?
42	Depression (2); Conscientiousness (2); Self-esteem (1); ADHD (1); Everyday discrimination (1); Openness (1); Healthcare discrimination (1)	7	9	EDS_7	Everyday discrimination	People act as if they're better than you are.
42	Depression (2); Conscientiousness (2); Self-esteem (1); ADHD (1); Everyday discrimination (1); Openness (1); Healthcare discrimination (1)	7	9	IPIP50_50	Openness	I am full of ideas.
42	Depression (2); Conscientiousness (2); Self-esteem (1); ADHD (1); Everyday discrimination (1); Openness (1); Healthcare discrimination (1)	7	9	DMS_6	Healthcare discrimination	You feel like a doctor or nurse is not listening to what you were saying.
43	Social support (3)	1	3	MSPSS_3	Social support	My family really tries to help me.
43	Social support (3)	1	3	MSPSS_6	Social support	My friends really try to help me.
43	Social support (3)	1	3	MSPSS_11	Social support	My family is willing to help me make decisions.
44	Adverse childhood experiences (7)	1	7	ACE_2	Adverse childhood experiences	While you were growing up, did a parent or other adult in the household often or very often push, grab, slap, or throw something at you, or ever hit you so hard that you had marks or were injured?
44	Adverse childhood experiences (7)	1	7	ACE_7	Adverse childhood experiences	While you were growing up, was your mother or stepmother often or very often pushed, grabbed, slapped, or had something thrown at her, sometimes or often kicked, bitten, hit with a fist or with something hard, or ever repeatedly hit over at least a few minutes or threatened with a gun or knife?
44	Adverse childhood experiences (7)	1	7	ACE_1	Adverse childhood experiences	While you were growing up, did a parent or other adult in the household often or very often swear at you, insult you, put you down, or humiliate you, or act in a way that made you afraid that you might be physically hurt?
44	Adverse childhood experiences (7)	1	7	ACE_10	Adverse childhood experiences	While you were growing up, did a household member go to prison?
44	Adverse childhood experiences (7)	1	7	ACE_4	Adverse childhood experiences	While you were growing up, did you often or very often feel that no one in your family loved you or thought you were important or special, or that your family did not look out for each other, feel close to each other, or support each other?
44	Adverse childhood experiences (7)	1	7	ACE_6	Adverse childhood experiences	While you were growing up, were your parents ever separated or divorced?
44	Adverse childhood experiences (7)	1	7	ACE_3	Adverse childhood experiences	While you were growing up, did an adult or person at least 5 years older than you ever touch or fondle you or have you touch their body in a sexual way, or attempt or actually have oral, anal, or vaginal sex with you?
45	Social support (5); Quality of life: psychological (1); Subjective wellbeing (1)	3	7	ISEL_1	Social support	If I wanted to go on a trip for a day (for example, to the country or mountains), I would have a hard time finding someone to go with me.
45	Social support (5); Quality of life: psychological (1); Subjective wellbeing (1)	3	7	ISEL_8	Social support	If I had to go out of town for a few weeks, it would be difficult to find someone who would look after my house or apartment (the plants, pets, garden, etc.).
45	Social support (5); Quality of life: psychological (1); Subjective wellbeing (1)	3	7	ISEL_12	Social support	If I needed some help in moving to a new house or apartment, I would have a hard time finding someone to help me.
45	Social support (5); Quality of life: psychological (1); Subjective wellbeing (1)	3	7	ISEL_10	Social support	If I was stranded 10 miles from home, there is someone I could call who could come and get me.
45	Social support (5); Quality of life: psychological (1); Subjective wellbeing (1)	3	7	WHOQOL_6	Quality of life: psychological	To what extent do you feel your life to be meaningful?
45	Social support (5); Quality of life: psychological (1); Subjective wellbeing (1)	3	7	MHQUKB_58	Subjective wellbeing	To what extent do you feel your life to be meaningful?
45	Social support (5); Quality of life: psychological (1); Subjective wellbeing (1)	3	7	ISEL_3	Social support	If I were sick, I could easily find someone to help me with my daily chores.
46	Suicidality (4); Adverse childhood experiences (1)	2	5	SBQR_2	Suicidality	How often have you thought about killing yourself in the past year?
46	Suicidality (4); Adverse childhood experiences (1)	2	5	SBQR_1	Suicidality	Have you ever thought about or attempted to kill yourself?
46	Suicidality (4); Adverse childhood experiences (1)	2	5	SBQR_4	Suicidality	How likely is it that you will attempt suicide someday?
46	Suicidality (4); Adverse childhood experiences (1)	2	5	SBQR_3	Suicidality	Have you ever told someone that you were going to commit suicide, or that you might do it?
46	Suicidality (4); Adverse childhood experiences (1)	2	5	ACE_9	Adverse childhood experiences	While you were growing up, was a household member depressed or mentally ill, or did a household member attempt suicide?
47	Quality of life: physical (1); Somatic symptoms (1); Depression (1); Sleep-related impairment (1)	4	4	WHOQOL_10	Quality of life: physical	Do you have enough energy for everyday life?
47	Quality of life: physical (1); Somatic symptoms (1); Depression (1); Sleep-related impairment (1)	4	4	PHQ15_14	Somatic symptoms	Feeling tired or having low energy.
47	Quality of life: physical (1); Somatic symptoms (1); Depression (1); Sleep-related impairment (1)	4	4	PHQ_4	Depression	Feeling tired or having little energy.
47	Quality of life: physical (1); Somatic symptoms (1); Depression (1); Sleep-related impairment (1)	4	4	PROMIS_SRI_11	Sleep-related impairment	I had enough energy
48	Major discrimination (6)	1	6	MED_8	Major discrimination	You have been unfairly denied a bank loan.
48	Major discrimination (6)	1	6	MED_1	Major discrimination	You have been unfairly fired from a job.
48	Major discrimination (6)	1	6	MED_3	Major discrimination	You have been unfairly denied a promotion.
48	Major discrimination (6)	1	6	MED_5	Major discrimination	You have been unfairly discouraged by a teacher or advisor from continuing your education.
48	Major discrimination (6)	1	6	MED_6	Major discrimination	You have been unfairly prevented from moving into a neighborhood because a landlord or realtor refused to sell or rent you a house or apartment.
48	Major discrimination (6)	1	6	MED_2	Major discrimination	You have not been hired for a job for unfair reasons.
49	Anger (2); Depression (2); Neuroticism (1); Self-esteem (1); Self-rated health (1)	5	7	PROMIS_ANG_4	Anger	In the past 7 days I was stubborn with others.
49	Anger (2); Depression (2); Neuroticism (1); Self-esteem (1); Self-rated health (1)	5	7	CESD_15	Depression	People were unfriendly.
49	Anger (2); Depression (2); Neuroticism (1); Self-esteem (1); Self-rated health (1)	5	7	PROMIS_ANG_1	Anger	In the past 7 days I disagreed with people.
49	Anger (2); Depression (2); Neuroticism (1); Self-esteem (1); Self-rated health (1)	5	7	IPIP50_49	Neuroticism	I often feel blue.
49	Anger (2); Depression (2); Neuroticism (1); Self-esteem (1); Self-rated health (1)	5	7	RSES_6	Self-esteem	I certainly feel useless at times.
49	Anger (2); Depression (2); Neuroticism (1); Self-esteem (1); Self-rated health (1)	5	7	PROMISGH_3	Self-rated health	In general, how would you rate your satisfaction with your social activities and relationships?
49	Anger (2); Depression (2); Neuroticism (1); Self-esteem (1); Self-rated health (1)	5	7	PROMIS_DEP_2	Depression	In the past 7 days I withdrew from other people.
50	Healthcare discrimination (4); Quality of life: physical (1); Major discrimination (1)	3	6	DMS_7	Healthcare discrimination	A doctor or nurse acts as if he or she is better than you.
50	Healthcare discrimination (4); Quality of life: physical (1); Major discrimination (1)	3	6	DMS_4	Healthcare discrimination	A doctor or nurse acts as if he or she thinks you are not smart.
50	Healthcare discrimination (4); Quality of life: physical (1); Major discrimination (1)	3	6	DMS_6	Healthcare discrimination	You feel like a doctor or nurse is not listening to what you were saying.
50	Healthcare discrimination (4); Quality of life: physical (1); Major discrimination (1)	3	6	DMS_5	Healthcare discrimination	A doctor or nurse acts as if he or she is afraid of you.
50	Healthcare discrimination (4); Quality of life: physical (1); Major discrimination (1)	3	6	WHOQOL_4	Quality of life: physical	How much do you need any medical treatment to function in your daily life?
50	Healthcare discrimination (4); Quality of life: physical (1); Major discrimination (1)	3	6	MED_9	Major discrimination	You have been treated unfairly when getting medical care.
51	Emotion regulation (6)	1	6	ERQ_10	Emotion regulation	When I want to feel less negative emotion, I change the way I'm thinking about the situation.
51	Emotion regulation (6)	1	6	ERQ_7	Emotion regulation	When I want to feel more positive emotion, I change the way I'm thinking about the situation.
51	Emotion regulation (6)	1	6	ERQ_3	Emotion regulation	When I want to feel less negative emotion (such as sadness or anger), I change what I'm thinking about.
51	Emotion regulation (6)	1	6	ERQ_8	Emotion regulation	I control my emotions by changing the way I think about the situation I'm in.
51	Emotion regulation (6)	1	6	ERQ_1	Emotion regulation	When I want to feel more positive emotion (such as joy or amusement), I change what I'm thinking about.
51	Emotion regulation (6)	1	6	ERQ_5	Emotion regulation	When I'm faced with a stressful situation, I make myself think about it in a way that helps me stay calm.
52	Openness (4); Psychosis (2); Sleep disturbance (1); Mania (1); Post-traumatic stress (1)	5	9	IPIP50_15	Openness	I have a vivid imagination.
52	Openness (4); Psychosis (2); Sleep disturbance (1); Mania (1); Post-traumatic stress (1)	5	9	IPIP50_30	Openness	I do not have a good imagination.
52	Openness (4); Psychosis (2); Sleep disturbance (1); Mania (1); Post-traumatic stress (1)	5	9	PROMIS_SLE_25	Sleep disturbance	In the past 7 days I had trouble stopping my thoughts at bedtime.
52	Openness (4); Psychosis (2); Sleep disturbance (1); Mania (1); Post-traumatic stress (1)	5	9	IPIP50_50	Openness	I am full of ideas.
52	Openness (4); Psychosis (2); Sleep disturbance (1); Mania (1); Post-traumatic stress (1)	5	9	IPIP50_25	Openness	I have excellent ideas.
52	Openness (4); Psychosis (2); Sleep disturbance (1); Mania (1); Post-traumatic stress (1)	5	9	PQB_5	Psychosis	Have you felt that you are not in control of your own ideas or thoughts?
52	Openness (4); Psychosis (2); Sleep disturbance (1); Mania (1); Post-traumatic stress (1)	5	9	MDQ_6	Mania	Has there been a time when you were not your usual self and thoughts raced through your head or you couldn't slow your mind down?
52	Openness (4); Psychosis (2); Sleep disturbance (1); Mania (1); Post-traumatic stress (1)	5	9	PCPTSD_1	Post-traumatic stress	In the past month, have you had nightmares about a traumatic event or thought about it when you did not want to?
52	Openness (4); Psychosis (2); Sleep disturbance (1); Mania (1); Post-traumatic stress (1)	5	9	PQB_21	Psychosis	Do people sometimes find it hard to understand what you are saying?
53	Perceived stress (2); Anxiety (1); Trauma exposure (1); Depression (1); Social support (1); Openness (1)	6	7	PSS_6	Perceived stress	In the last month, how often have you found that you could not cope with all the things that you had to do?
53	Perceived stress (2); Anxiety (1); Trauma exposure (1); Depression (1); Social support (1); Openness (1)	6	7	PSS_10	Perceived stress	In the last month, how often have you felt difficulties were piling up so high that you could not overcome them?
53	Perceived stress (2); Anxiety (1); Trauma exposure (1); Depression (1); Social support (1); Openness (1)	6	7	PROMIS_ANX_22	Anxiety	In the past 7 days I felt indecisive.
53	Perceived stress (2); Anxiety (1); Trauma exposure (1); Depression (1); Social support (1); Openness (1)	6	7	LEC_13	Trauma exposure	Severe human suffering.
53	Perceived stress (2); Anxiety (1); Trauma exposure (1); Depression (1); Social support (1); Openness (1)	6	7	PROMIS_DEP_6	Depression	In the past 7 days I had trouble making decisions.
53	Perceived stress (2); Anxiety (1); Trauma exposure (1); Depression (1); Social support (1); Openness (1)	6	7	MSPSS_11	Social support	My family is willing to help me make decisions.
53	Perceived stress (2); Anxiety (1); Trauma exposure (1); Depression (1); Social support (1); Openness (1)	6	7	IPIP50_5	Openness	I have a rich vocabulary.
54	Anxiety (6)	1	6	OASIS_2	Anxiety	In the past week, when you have felt anxious, how intense or severe was your anxiety?
54	Anxiety (6)	1	6	PROMIS_ANX_13	Anxiety	In the past 7 days I found it hard to focus on anything other than my anxiety.
54	Anxiety (6)	1	6	OASIS_4	Anxiety	In the past week, how much did your anxiety interfere with your ability to do the things you needed to do at work, at school, or at home?
54	Anxiety (6)	1	6	OASIS_5	Anxiety	In the past week, how much has anxiety interfered with your social life and relationships?
54	Anxiety (6)	1	6	OASIS_1	Anxiety	In the past week, how often have you felt anxious?
54	Anxiety (6)	1	6	OASIS_3	Anxiety	In the past week, how often did you avoid situations, places, objects, or activities because of anxiety or fear?
55	Anxiety (2); ADHD (2); Trauma exposure (1); Depression (1)	4	6	GAD_5	Anxiety	Being so restless that it is hard to sit still.
55	Anxiety (2); ADHD (2); Trauma exposure (1); Depression (1)	4	6	ASRS_5	ADHD	How often do you fidget or squirm with your hands or feet when you have to sit down for a long time?
55	Anxiety (2); ADHD (2); Trauma exposure (1); Depression (1)	4	6	MHQUKB_41	Trauma exposure	In your life, have you ever been diagnosed with a life-threatening illness?
55	Anxiety (2); ADHD (2); Trauma exposure (1); Depression (1)	4	6	PHQ_8	Depression	Moving or speaking so slowly that other people could have noticed. Or the opposite — being so fidgety or restless that you have been moving around a lot more than usual.
55	Anxiety (2); ADHD (2); Trauma exposure (1); Depression (1)	4	6	ASRS_6	ADHD	How often do you feel overly active and compelled to do things, like you were driven by a motor?
55	Anxiety (2); ADHD (2); Trauma exposure (1); Depression (1)	4	6	PROMIS_ANX_27	Anxiety	In the past 7 days I felt fidgety.
