## Supplementary material for "Scoring respondents on a semantic frame of reference identifies a group that is burdened across many questionnaires and reaches care less easily": qwen3-embedding-0.6b_component_cores.csv

component	component_constructs	n_constructs	core_size	item_id	item_construct	item_text
1	Self-esteem (5); Life satisfaction (3); Depression (3); Post-traumatic stress (2); Neuroticism (1); Well-being (1); Self-rated health (1); Perceived stress (1); Extraversion (1); Meaning in life (1)	10	19	RSES_1	Self-esteem	On the whole, I am satisfied with myself.
1	Self-esteem (5); Life satisfaction (3); Depression (3); Post-traumatic stress (2); Neuroticism (1); Well-being (1); Self-rated health (1); Perceived stress (1); Extraversion (1); Meaning in life (1)	10	19	RSES_7	Self-esteem	I feel that I'm a person of worth, at least on an equal plane with others.
1	Self-esteem (5); Life satisfaction (3); Depression (3); Post-traumatic stress (2); Neuroticism (1); Well-being (1); Self-rated health (1); Perceived stress (1); Extraversion (1); Meaning in life (1)	10	19	SWLS_3	Life satisfaction	I am satisfied with my life.
1	Self-esteem (5); Life satisfaction (3); Depression (3); Post-traumatic stress (2); Neuroticism (1); Well-being (1); Self-rated health (1); Perceived stress (1); Extraversion (1); Meaning in life (1)	10	19	PCPTSD_1	Post-traumatic stress	In the past month, have you had nightmares about a traumatic event or thought about it when you did not want to?
1	Self-esteem (5); Life satisfaction (3); Depression (3); Post-traumatic stress (2); Neuroticism (1); Well-being (1); Self-rated health (1); Perceived stress (1); Extraversion (1); Meaning in life (1)	10	19	RSES_10	Self-esteem	I take a positive attitude toward myself.
1	Self-esteem (5); Life satisfaction (3); Depression (3); Post-traumatic stress (2); Neuroticism (1); Well-being (1); Self-rated health (1); Perceived stress (1); Extraversion (1); Meaning in life (1)	10	19	CESD_16	Depression	I enjoyed life.
1	Self-esteem (5); Life satisfaction (3); Depression (3); Post-traumatic stress (2); Neuroticism (1); Well-being (1); Self-rated health (1); Perceived stress (1); Extraversion (1); Meaning in life (1)	10	19	SWLS_1	Life satisfaction	In most ways my life is close to my ideal.
1	Self-esteem (5); Life satisfaction (3); Depression (3); Post-traumatic stress (2); Neuroticism (1); Well-being (1); Self-rated health (1); Perceived stress (1); Extraversion (1); Meaning in life (1)	10	19	SWLS_2	Life satisfaction	The conditions of my life are excellent.
1	Self-esteem (5); Life satisfaction (3); Depression (3); Post-traumatic stress (2); Neuroticism (1); Well-being (1); Self-rated health (1); Perceived stress (1); Extraversion (1); Meaning in life (1)	10	19	CESD_4	Depression	I felt that I was just as good as other people.
1	Self-esteem (5); Life satisfaction (3); Depression (3); Post-traumatic stress (2); Neuroticism (1); Well-being (1); Self-rated health (1); Perceived stress (1); Extraversion (1); Meaning in life (1)	10	19	RSES_3	Self-esteem	I feel that I have a number of good qualities.
1	Self-esteem (5); Life satisfaction (3); Depression (3); Post-traumatic stress (2); Neuroticism (1); Well-being (1); Self-rated health (1); Perceived stress (1); Extraversion (1); Meaning in life (1)	10	19	IPIP50_9	Neuroticism	I am relaxed most of the time.
1	Self-esteem (5); Life satisfaction (3); Depression (3); Post-traumatic stress (2); Neuroticism (1); Well-being (1); Self-rated health (1); Perceived stress (1); Extraversion (1); Meaning in life (1)	10	19	WHO5_1	Well-being	Over the last two weeks, I have felt cheerful and in good spirits.
1	Self-esteem (5); Life satisfaction (3); Depression (3); Post-traumatic stress (2); Neuroticism (1); Well-being (1); Self-rated health (1); Perceived stress (1); Extraversion (1); Meaning in life (1)	10	19	CESD_12	Depression	I was happy.
1	Self-esteem (5); Life satisfaction (3); Depression (3); Post-traumatic stress (2); Neuroticism (1); Well-being (1); Self-rated health (1); Perceived stress (1); Extraversion (1); Meaning in life (1)	10	19	PROMISGH_1	Self-rated health	In the past 7 days, how often have you been bothered by emotional problems such as feeling anxious, depressed, or irritable?
1	Self-esteem (5); Life satisfaction (3); Depression (3); Post-traumatic stress (2); Neuroticism (1); Well-being (1); Self-rated health (1); Perceived stress (1); Extraversion (1); Meaning in life (1)	10	19	RSES_4	Self-esteem	I am able to do things as well as most other people.
1	Self-esteem (5); Life satisfaction (3); Depression (3); Post-traumatic stress (2); Neuroticism (1); Well-being (1); Self-rated health (1); Perceived stress (1); Extraversion (1); Meaning in life (1)	10	19	PSS_3	Perceived stress	In the last month, how often have you felt nervous and stressed?
1	Self-esteem (5); Life satisfaction (3); Depression (3); Post-traumatic stress (2); Neuroticism (1); Well-being (1); Self-rated health (1); Perceived stress (1); Extraversion (1); Meaning in life (1)	10	19	IPIP50_11	Extraversion	I feel comfortable around people.
1	Self-esteem (5); Life satisfaction (3); Depression (3); Post-traumatic stress (2); Neuroticism (1); Well-being (1); Self-rated health (1); Perceived stress (1); Extraversion (1); Meaning in life (1)	10	19	PCPTSD_5	Post-traumatic stress	In the past month, have you felt guilty or unable to stop blaming yourself or others for a traumatic event or any problems it may have caused?
1	Self-esteem (5); Life satisfaction (3); Depression (3); Post-traumatic stress (2); Neuroticism (1); Well-being (1); Self-rated health (1); Perceived stress (1); Extraversion (1); Meaning in life (1)	10	19	MLQ_4	Meaning in life	My life has a clear sense of purpose.
2	Anxiety (11); Depression (1)	2	12	PROMIS_ANX_7	Anxiety	In the past 7 days I felt terrified.
2	Anxiety (11); Depression (1)	2	12	PROMIS_ANX_23	Anxiety	In the past 7 days I felt frightened.
2	Anxiety (11); Depression (1)	2	12	PROMIS_ANX_19	Anxiety	In the past 7 days I felt nervous.
2	Anxiety (11); Depression (1)	2	12	CESD_10	Depression	I felt fearful.
2	Anxiety (11); Depression (1)	2	12	PROMIS_ANX_20	Anxiety	In the past 7 days I felt fearful.
2	Anxiety (11); Depression (1)	2	12	PROMIS_ANX_29	Anxiety	In the past 7 days I felt anxious.
2	Anxiety (11); Depression (1)	2	12	PROMIS_ANX_26	Anxiety	In the past 7 days it scared me when I felt nervous.
2	Anxiety (11); Depression (1)	2	12	PROMIS_ANX_4	Anxiety	In the past 7 days I felt worried.
2	Anxiety (11); Depression (1)	2	12	PROMIS_ANX_8	Anxiety	In the past 7 days I felt tense.
2	Anxiety (11); Depression (1)	2	12	PROMIS_ANX_5	Anxiety	In the past 7 days I felt uneasy.
2	Anxiety (11); Depression (1)	2	12	PROMIS_ANX_27	Anxiety	In the past 7 days I felt fidgety.
2	Anxiety (11); Depression (1)	2	12	PROMIS_ANX_18	Anxiety	In the past 7 days I was easily startled.
3	Sleep disturbance (12); Sleep-related impairment (5); Anxiety (1); Insomnia (1); Somatic symptoms (1)	5	20	PROMIS_SLE_8	Sleep disturbance	In the past 7 days I had difficulty falling asleep.
3	Sleep disturbance (12); Sleep-related impairment (5); Anxiety (1); Insomnia (1); Somatic symptoms (1)	5	20	PROMIS_SLE_12	Sleep disturbance	In the past 7 days I had trouble staying asleep.
3	Sleep disturbance (12); Sleep-related impairment (5); Anxiety (1); Insomnia (1); Somatic symptoms (1)	5	20	PROMIS_ANX_28	Anxiety	In the past 7 days I had difficulty sleeping.
3	Sleep disturbance (12); Sleep-related impairment (5); Anxiety (1); Insomnia (1); Somatic symptoms (1)	5	20	PROMIS_SLE_18	Sleep disturbance	In the past 7 days I woke up and had trouble falling back to sleep.
3	Sleep disturbance (12); Sleep-related impairment (5); Anxiety (1); Insomnia (1); Somatic symptoms (1)	5	20	PROMIS_SLE_15	Sleep disturbance	In the past 7 days I had trouble sleeping.
3	Sleep disturbance (12); Sleep-related impairment (5); Anxiety (1); Insomnia (1); Somatic symptoms (1)	5	20	PROMIS_SLE_14	Sleep disturbance	In the past 7 days I woke up too early and could not fall back asleep.
3	Sleep disturbance (12); Sleep-related impairment (5); Anxiety (1); Insomnia (1); Somatic symptoms (1)	5	20	PROMIS_SLE_3	Sleep disturbance	In the past 7 days I had a problem with my sleep.
3	Sleep disturbance (12); Sleep-related impairment (5); Anxiety (1); Insomnia (1); Somatic symptoms (1)	5	20	PROMIS_SLE_4	Sleep disturbance	In the past 7 days I tried hard to get to sleep.
3	Sleep disturbance (12); Sleep-related impairment (5); Anxiety (1); Insomnia (1); Somatic symptoms (1)	5	20	PROMIS_SLE_2	Sleep disturbance	In the past 7 days I had trouble getting into a comfortable position to sleep.
3	Sleep disturbance (12); Sleep-related impairment (5); Anxiety (1); Insomnia (1); Somatic symptoms (1)	5	20	PROMIS_SLE_20	Sleep disturbance	In the past 7 days I worried about not being able to fall asleep.
3	Sleep disturbance (12); Sleep-related impairment (5); Anxiety (1); Insomnia (1); Somatic symptoms (1)	5	20	PROMIS_SRI_6	Sleep-related impairment	I had problems during the day because of poor sleep
3	Sleep disturbance (12); Sleep-related impairment (5); Anxiety (1); Insomnia (1); Somatic symptoms (1)	5	20	PROMIS_SRI_7	Sleep-related impairment	I had a hard time concentrating because of poor sleep
3	Sleep disturbance (12); Sleep-related impairment (5); Anxiety (1); Insomnia (1); Somatic symptoms (1)	5	20	PROMIS_SRI_12	Sleep-related impairment	I had a hard time concentrating because I was sleepy
3	Sleep disturbance (12); Sleep-related impairment (5); Anxiety (1); Insomnia (1); Somatic symptoms (1)	5	20	PROMIS_SLE_7	Sleep disturbance	In the past 7 days my sleep was restful.
3	Sleep disturbance (12); Sleep-related impairment (5); Anxiety (1); Insomnia (1); Somatic symptoms (1)	5	20	ISI_1	Insomnia	Difficulty falling asleep.
3	Sleep disturbance (12); Sleep-related impairment (5); Anxiety (1); Insomnia (1); Somatic symptoms (1)	5	20	PHQ15_15	Somatic symptoms	Trouble sleeping.
3	Sleep disturbance (12); Sleep-related impairment (5); Anxiety (1); Insomnia (1); Somatic symptoms (1)	5	20	PROMIS_SRI_2	Sleep-related impairment	I had difficulty waking up
3	Sleep disturbance (12); Sleep-related impairment (5); Anxiety (1); Insomnia (1); Somatic symptoms (1)	5	20	PROMIS_SLE_6	Sleep disturbance	In the past 7 days stress disturbed my sleep.
3	Sleep disturbance (12); Sleep-related impairment (5); Anxiety (1); Insomnia (1); Somatic symptoms (1)	5	20	PROMIS_SRI_15	Sleep-related impairment	I had trouble staying awake during the day
3	Sleep disturbance (12); Sleep-related impairment (5); Anxiety (1); Insomnia (1); Somatic symptoms (1)	5	20	PROMIS_SLE_26	Sleep disturbance	In the past 7 days my sleep was refreshing.
4	Quality of life: physical (3); Quality of life: social (3); Quality of life: environment (3); Quality of life: overall (2); Quality of life: psychological (2); Insomnia (1); Subjective wellbeing (1); Self-rated health (1)	8	16	WHOQOL_16	Quality of life: physical	How satisfied are you with your sleep?
4	Quality of life: physical (3); Quality of life: social (3); Quality of life: environment (3); Quality of life: overall (2); Quality of life: psychological (2); Insomnia (1); Subjective wellbeing (1); Self-rated health (1)	8	16	WHOQOL_20	Quality of life: social	How satisfied are you with your personal relationships?
4	Quality of life: physical (3); Quality of life: social (3); Quality of life: environment (3); Quality of life: overall (2); Quality of life: psychological (2); Insomnia (1); Subjective wellbeing (1); Self-rated health (1)	8	16	WHOQOL_21	Quality of life: social	How satisfied are you with your sex life?
4	Quality of life: physical (3); Quality of life: social (3); Quality of life: environment (3); Quality of life: overall (2); Quality of life: psychological (2); Insomnia (1); Subjective wellbeing (1); Self-rated health (1)	8	16	WHOQOL_2	Quality of life: overall	How satisfied are you with your health?
4	Quality of life: physical (3); Quality of life: social (3); Quality of life: environment (3); Quality of life: overall (2); Quality of life: psychological (2); Insomnia (1); Subjective wellbeing (1); Self-rated health (1)	8	16	WHOQOL_19	Quality of life: psychological	How satisfied are you with yourself?
4	Quality of life: physical (3); Quality of life: social (3); Quality of life: environment (3); Quality of life: overall (2); Quality of life: psychological (2); Insomnia (1); Subjective wellbeing (1); Self-rated health (1)	8	16	WHOQOL_23	Quality of life: environment	How satisfied are you with the conditions of your living place?
4	Quality of life: physical (3); Quality of life: social (3); Quality of life: environment (3); Quality of life: overall (2); Quality of life: psychological (2); Insomnia (1); Subjective wellbeing (1); Self-rated health (1)	8	16	ISI_4	Insomnia	How satisfied or dissatisfied are you with your current sleep pattern?
4	Quality of life: physical (3); Quality of life: social (3); Quality of life: environment (3); Quality of life: overall (2); Quality of life: psychological (2); Insomnia (1); Subjective wellbeing (1); Self-rated health (1)	8	16	WHOQOL_18	Quality of life: physical	How satisfied are you with your capacity for work?
4	Quality of life: physical (3); Quality of life: social (3); Quality of life: environment (3); Quality of life: overall (2); Quality of life: psychological (2); Insomnia (1); Subjective wellbeing (1); Self-rated health (1)	8	16	MHQUKB_57	Subjective wellbeing	In general, how happy are you?
4	Quality of life: physical (3); Quality of life: social (3); Quality of life: environment (3); Quality of life: overall (2); Quality of life: psychological (2); Insomnia (1); Subjective wellbeing (1); Self-rated health (1)	8	16	WHOQOL_22	Quality of life: social	How satisfied are you with the support you get from your friends?
4	Quality of life: physical (3); Quality of life: social (3); Quality of life: environment (3); Quality of life: overall (2); Quality of life: psychological (2); Insomnia (1); Subjective wellbeing (1); Self-rated health (1)	8	16	WHOQOL_25	Quality of life: environment	How satisfied are you with your transport?
4	Quality of life: physical (3); Quality of life: social (3); Quality of life: environment (3); Quality of life: overall (2); Quality of life: psychological (2); Insomnia (1); Subjective wellbeing (1); Self-rated health (1)	8	16	WHOQOL_24	Quality of life: environment	How satisfied are you with your access to health services?
4	Quality of life: physical (3); Quality of life: social (3); Quality of life: environment (3); Quality of life: overall (2); Quality of life: psychological (2); Insomnia (1); Subjective wellbeing (1); Self-rated health (1)	8	16	WHOQOL_5	Quality of life: psychological	How much do you enjoy life?
4	Quality of life: physical (3); Quality of life: social (3); Quality of life: environment (3); Quality of life: overall (2); Quality of life: psychological (2); Insomnia (1); Subjective wellbeing (1); Self-rated health (1)	8	16	PROMISGH_3	Self-rated health	In general, how would you rate your satisfaction with your social activities and relationships?
4	Quality of life: physical (3); Quality of life: social (3); Quality of life: environment (3); Quality of life: overall (2); Quality of life: psychological (2); Insomnia (1); Subjective wellbeing (1); Self-rated health (1)	8	16	WHOQOL_17	Quality of life: physical	How satisfied are you with your ability to perform your daily living activities?
4	Quality of life: physical (3); Quality of life: social (3); Quality of life: environment (3); Quality of life: overall (2); Quality of life: psychological (2); Insomnia (1); Subjective wellbeing (1); Self-rated health (1)	8	16	WHOQOL_1	Quality of life: overall	How would you rate your quality of life?
5	Depression (13); Anxiety (1); Self-esteem (1)	3	15	PROMIS_DEP_21	Depression	In the past 7 days I felt worthless.
5	Depression (13); Anxiety (1); Self-esteem (1)	3	15	PROMIS_DEP_18	Depression	In the past 7 days I felt hopeless.
5	Depression (13); Anxiety (1); Self-esteem (1)	3	15	PROMIS_DEP_11	Depression	In the past 7 days I felt sad.
5	Depression (13); Anxiety (1); Self-esteem (1)	3	15	CESD_18	Depression	I felt sad.
5	Depression (13); Anxiety (1); Self-esteem (1)	3	15	PROMIS_DEP_3	Depression	In the past 7 days I felt depressed.
5	Depression (13); Anxiety (1); Self-esteem (1)	3	15	CESD_6	Depression	I felt depressed.
5	Depression (13); Anxiety (1); Self-esteem (1)	3	15	PROMIS_DEP_1	Depression	In the past 7 days I felt pessimistic.
5	Depression (13); Anxiety (1); Self-esteem (1)	3	15	PROMIS_DEP_14	Depression	In the past 7 days I felt unhappy.
5	Depression (13); Anxiety (1); Self-esteem (1)	3	15	PROMIS_DEP_17	Depression	In the past 7 days I felt like a failure.
5	Depression (13); Anxiety (1); Self-esteem (1)	3	15	PROMIS_DEP_22	Depression	In the past 7 days I felt disappointed in myself.
5	Depression (13); Anxiety (1); Self-esteem (1)	3	15	PROMIS_DEP_27	Depression	In the past 7 days I felt helpless.
5	Depression (13); Anxiety (1); Self-esteem (1)	3	15	PROMIS_ANX_9	Anxiety	In the past 7 days I felt upset.
5	Depression (13); Anxiety (1); Self-esteem (1)	3	15	PROMIS_DEP_24	Depression	In the past 7 days I felt that I had nothing to look forward to.
5	Depression (13); Anxiety (1); Self-esteem (1)	3	15	RSES_9	Self-esteem	All in all, I am inclined to feel that I am a failure.
5	Depression (13); Anxiety (1); Self-esteem (1)	3	15	CESD_14	Depression	I felt lonely.
6	Trauma exposure (11)	1	11	LEC_12	Trauma exposure	Life-threatening illness or injury.
6	Trauma exposure (11)	1	11	LEC_16	Trauma exposure	Serious injury, harm, or death you caused to someone else.
6	Trauma exposure (11)	1	11	LEC_4	Trauma exposure	Serious accident at work, home, or during recreational activity.
6	Trauma exposure (11)	1	11	LEC_14	Trauma exposure	Sudden violent death (for example, homicide, suicide).
6	Trauma exposure (11)	1	11	LEC_3	Trauma exposure	Transportation accident (for example, car accident, boat accident, train wreck, plane crash).
6	Trauma exposure (11)	1	11	LEC_2	Trauma exposure	Fire or explosion.
6	Trauma exposure (11)	1	11	LEC_15	Trauma exposure	Sudden accidental death.
6	Trauma exposure (11)	1	11	LEC_7	Trauma exposure	Assault with a weapon (for example, being shot, stabbed, threatened with a knife, gun, bomb).
6	Trauma exposure (11)	1	11	LEC_1	Trauma exposure	Natural disaster (for example, flood, hurricane, tornado, earthquake).
6	Trauma exposure (11)	1	11	LEC_13	Trauma exposure	Severe human suffering.
6	Trauma exposure (11)	1	11	LEC_6	Trauma exposure	Physical assault (for example, being attacked, hit, slapped, kicked, beaten up).
7	Suicidality (4)	1	4	SBQR_1	Suicidality	Have you ever thought about or attempted to kill yourself?
7	Suicidality (4)	1	4	SBQR_4	Suicidality	How likely is it that you will attempt suicide someday?
7	Suicidality (4)	1	4	SBQR_2	Suicidality	How often have you thought about killing yourself in the past year?
7	Suicidality (4)	1	4	SBQR_3	Suicidality	Have you ever told someone that you were going to commit suicide, or that you might do it?
8	Adverse childhood experiences (6); Anxiety (5); Trauma exposure (2); Interpersonal & sexual violence (2); Depression (1); Somatic symptoms (1); Social phobia (1)	7	18	ACE_8	Adverse childhood experiences	While you were growing up, did you live with anyone who was a problem drinker or alcoholic, or who used street drugs?
8	Adverse childhood experiences (6); Anxiety (5); Trauma exposure (2); Interpersonal & sexual violence (2); Depression (1); Somatic symptoms (1); Social phobia (1)	7	18	MHQUKB_37	Trauma exposure	In your life, have you ever been a victim of a sexual assault, whether by a stranger or someone you knew?
8	Adverse childhood experiences (6); Anxiety (5); Trauma exposure (2); Interpersonal & sexual violence (2); Depression (1); Somatic symptoms (1); Social phobia (1)	7	18	ACE_6	Adverse childhood experiences	While you were growing up, were your parents ever separated or divorced?
8	Adverse childhood experiences (6); Anxiety (5); Trauma exposure (2); Interpersonal & sexual violence (2); Depression (1); Somatic symptoms (1); Social phobia (1)	7	18	MHQUKB_34	Interpersonal & sexual violence	In your life, have you ever had a partner or ex-partner deliberately hit you or use violence against you?
8	Adverse childhood experiences (6); Anxiety (5); Trauma exposure (2); Interpersonal & sexual violence (2); Depression (1); Somatic symptoms (1); Social phobia (1)	7	18	GAD_1	Anxiety	Feeling nervous, anxious, or on edge.
8	Adverse childhood experiences (6); Anxiety (5); Trauma exposure (2); Interpersonal & sexual violence (2); Depression (1); Somatic symptoms (1); Social phobia (1)	7	18	ACE_10	Adverse childhood experiences	While you were growing up, did a household member go to prison?
8	Adverse childhood experiences (6); Anxiety (5); Trauma exposure (2); Interpersonal & sexual violence (2); Depression (1); Somatic symptoms (1); Social phobia (1)	7	18	PHQ_7	Depression	Trouble concentrating on things, such as reading the newspaper or watching television.
8	Adverse childhood experiences (6); Anxiety (5); Trauma exposure (2); Interpersonal & sexual violence (2); Depression (1); Somatic symptoms (1); Social phobia (1)	7	18	CIDI5_5	Trauma exposure	In your life, have you ever had another experience where your life was in danger or threatened?
8	Adverse childhood experiences (6); Anxiety (5); Trauma exposure (2); Interpersonal & sexual violence (2); Depression (1); Somatic symptoms (1); Social phobia (1)	7	18	ACE_2	Adverse childhood experiences	While you were growing up, did a parent or other adult in the household often or very often push, grab, slap, or throw something at you, or ever hit you so hard that you had marks or were injured?
8	Adverse childhood experiences (6); Anxiety (5); Trauma exposure (2); Interpersonal & sexual violence (2); Depression (1); Somatic symptoms (1); Social phobia (1)	7	18	ACE_7	Adverse childhood experiences	While you were growing up, was your mother or stepmother often or very often pushed, grabbed, slapped, or had something thrown at her, sometimes or often kicked, bitten, hit with a fist or with something hard, or ever repeatedly hit over at least a few minutes or threatened with a gun or knife?
8	Adverse childhood experiences (6); Anxiety (5); Trauma exposure (2); Interpersonal & sexual violence (2); Depression (1); Somatic symptoms (1); Social phobia (1)	7	18	GAD_3	Anxiety	Worrying too much about different things.
8	Adverse childhood experiences (6); Anxiety (5); Trauma exposure (2); Interpersonal & sexual violence (2); Depression (1); Somatic symptoms (1); Social phobia (1)	7	18	MHQUKB_36	Interpersonal & sexual violence	In your life, have you ever experienced sexual assault by a partner or ex-partner?
8	Adverse childhood experiences (6); Anxiety (5); Trauma exposure (2); Interpersonal & sexual violence (2); Depression (1); Somatic symptoms (1); Social phobia (1)	7	18	GAD_6	Anxiety	Becoming easily annoyed or irritable.
8	Adverse childhood experiences (6); Anxiety (5); Trauma exposure (2); Interpersonal & sexual violence (2); Depression (1); Somatic symptoms (1); Social phobia (1)	7	18	PHQ15_14	Somatic symptoms	Feeling tired or having low energy.
8	Adverse childhood experiences (6); Anxiety (5); Trauma exposure (2); Interpersonal & sexual violence (2); Depression (1); Somatic symptoms (1); Social phobia (1)	7	18	ACE_1	Adverse childhood experiences	While you were growing up, did a parent or other adult in the household often or very often swear at you, insult you, put you down, or humiliate you, or act in a way that made you afraid that you might be physically hurt?
8	Adverse childhood experiences (6); Anxiety (5); Trauma exposure (2); Interpersonal & sexual violence (2); Depression (1); Somatic symptoms (1); Social phobia (1)	7	18	GAD_5	Anxiety	Being so restless that it is hard to sit still.
8	Adverse childhood experiences (6); Anxiety (5); Trauma exposure (2); Interpersonal & sexual violence (2); Depression (1); Somatic symptoms (1); Social phobia (1)	7	18	GAD_2	Anxiety	Not being able to stop or control worrying.
8	Adverse childhood experiences (6); Anxiety (5); Trauma exposure (2); Interpersonal & sexual violence (2); Depression (1); Somatic symptoms (1); Social phobia (1)	7	18	CIDI5_27	Social phobia	Were you ever in your life so painfully shy or scared of social situations (like attending a party, speaking to strangers, eating in public) that you avoided social situations whenever you could?
9	Anger (9); Mania (2); Post-traumatic stress (1); Anxiety (1)	4	13	PROMIS_ANG_19	Anger	In the past 7 days I was irritated more than people knew.
9	Anger (9); Mania (2); Post-traumatic stress (1); Anxiety (1)	4	13	PROMIS_ANG_3	Anger	In the past 7 days I felt angry.
9	Anger (9); Mania (2); Post-traumatic stress (1); Anxiety (1)	4	13	MDQ_2	Mania	Has there been a time when you were not your usual self and you were so irritable that you shouted at people or started fights or arguments?
9	Anger (9); Mania (2); Post-traumatic stress (1); Anxiety (1)	4	13	PROMIS_ANG_11	Anger	In the past 7 days when I was angry, I sulked.
9	Anger (9); Mania (2); Post-traumatic stress (1); Anxiety (1)	4	13	PROMIS_ANG_6	Anger	In the past 7 days I felt annoyed.
9	Anger (9); Mania (2); Post-traumatic stress (1); Anxiety (1)	4	13	PROMIS_ANG_20	Anger	In the past 7 days I felt that people were trying to anger me.
9	Anger (9); Mania (2); Post-traumatic stress (1); Anxiety (1)	4	13	PROMIS_ANG_2	Anger	In the past 7 days I was grouchy.
9	Anger (9); Mania (2); Post-traumatic stress (1); Anxiety (1)	4	13	PROMIS_ANG_8	Anger	In the past 7 days I had a bad temper.
9	Anger (9); Mania (2); Post-traumatic stress (1); Anxiety (1)	4	13	PCL5_15	Post-traumatic stress	Irritable behavior, angry outbursts, or acting aggressively?
9	Anger (9); Mania (2); Post-traumatic stress (1); Anxiety (1)	4	13	MHQUKB_44	Mania	Have you ever had a period of time when you were so irritable that you found yourself shouting at people or starting fights or arguments?
9	Anger (9); Mania (2); Post-traumatic stress (1); Anxiety (1)	4	13	PROMIS_ANG_14	Anger	In the past 7 days I felt like yelling at someone.
9	Anger (9); Mania (2); Post-traumatic stress (1); Anxiety (1)	4	13	PROMIS_ANG_5	Anger	In the past 7 days when I was mad at someone, I gave them the silent treatment.
9	Anger (9); Mania (2); Post-traumatic stress (1); Anxiety (1)	4	13	GAD_6	Anxiety	Becoming easily annoyed or irritable.
10	Social support (8); Emotional support (4); Loneliness (1)	3	13	ISEL_4	Social support	There is someone I can turn to for advice about handling problems with my family.
10	Social support (8); Emotional support (4); Loneliness (1)	3	13	ISEL_6	Social support	When I need suggestions on how to deal with a personal problem, I know someone I can turn to.
10	Social support (8); Emotional support (4); Loneliness (1)	3	13	DJG_4	Loneliness	There are plenty of people I can rely on when I have problems.
10	Social support (8); Emotional support (4); Loneliness (1)	3	13	MSPSS_6	Social support	My friends really try to help me.
10	Social support (8); Emotional support (4); Loneliness (1)	3	13	PROMIS_SUP_6	Emotional support	I have someone I trust to talk with about my feelings.
10	Social support (8); Emotional support (4); Loneliness (1)	3	13	PROMIS_SUP_5	Emotional support	I have someone who understands my problems.
10	Social support (8); Emotional support (4); Loneliness (1)	3	13	PROMIS_SUP_2	Emotional support	I have someone to confide in or talk to about myself or my problems.
10	Social support (8); Emotional support (4); Loneliness (1)	3	13	MSPSS_7	Social support	I can count on my friends when things go wrong.
10	Social support (8); Emotional support (4); Loneliness (1)	3	13	PROMIS_SUP_4	Emotional support	I have someone to talk with when I have a bad day.
10	Social support (8); Emotional support (4); Loneliness (1)	3	13	MSPSS_3	Social support	My family really tries to help me.
10	Social support (8); Emotional support (4); Loneliness (1)	3	13	MSPSS_4	Social support	I get the emotional help and support I need from my family.
10	Social support (8); Emotional support (4); Loneliness (1)	3	13	MSPSS_1	Social support	There is a special person who is around when I am in need.
10	Social support (8); Emotional support (4); Loneliness (1)	3	13	MSPSS_11	Social support	My family is willing to help me make decisions.
11	Emotion regulation (7)	1	7	ERQ_6	Emotion regulation	I control my emotions by not expressing them.
11	Emotion regulation (7)	1	7	ERQ_9	Emotion regulation	When I am feeling negative emotions, I make sure not to express them.
11	Emotion regulation (7)	1	7	ERQ_2	Emotion regulation	I keep my emotions to myself.
11	Emotion regulation (7)	1	7	ERQ_8	Emotion regulation	I control my emotions by changing the way I think about the situation I'm in.
11	Emotion regulation (7)	1	7	ERQ_10	Emotion regulation	When I want to feel less negative emotion, I change the way I'm thinking about the situation.
11	Emotion regulation (7)	1	7	ERQ_4	Emotion regulation	When I am feeling positive emotions, I am careful not to express them.
11	Emotion regulation (7)	1	7	ERQ_3	Emotion regulation	When I want to feel less negative emotion (such as sadness or anger), I change what I'm thinking about.
12	Anxiety (3); Psychosis (1); Life satisfaction (1); Quality of life: psychological (1); Neuroticism (1)	5	7	PQB_16	Psychosis	Do you feel that parts of your body have changed in some way, or that parts of your body are working differently?
12	Anxiety (3); Psychosis (1); Life satisfaction (1); Quality of life: psychological (1); Neuroticism (1)	5	7	SWLS_5	Life satisfaction	If I could live my life over, I would change almost nothing.
12	Anxiety (3); Psychosis (1); Life satisfaction (1); Quality of life: psychological (1); Neuroticism (1)	5	7	WHOQOL_26	Quality of life: psychological	How often do you have negative feelings such as blue mood, despair, anxiety, depression?
12	Anxiety (3); Psychosis (1); Life satisfaction (1); Quality of life: psychological (1); Neuroticism (1)	5	7	OASIS_1	Anxiety	In the past week, how often have you felt anxious?
12	Anxiety (3); Psychosis (1); Life satisfaction (1); Quality of life: psychological (1); Neuroticism (1)	5	7	PROMIS_ANX_1	Anxiety	In the past 7 days I felt something awful would happen.
12	Anxiety (3); Psychosis (1); Life satisfaction (1); Quality of life: psychological (1); Neuroticism (1)	5	7	PROMIS_ANX_22	Anxiety	In the past 7 days I felt indecisive.
12	Anxiety (3); Psychosis (1); Life satisfaction (1); Quality of life: psychological (1); Neuroticism (1)	5	7	IPIP50_49	Neuroticism	I often feel blue.
13	Everyday discrimination (3); Healthcare discrimination (3); Heightened vigilance (1)	3	7	EDS_2	Everyday discrimination	You are treated with less respect than other people.
13	Everyday discrimination (3); Healthcare discrimination (3); Heightened vigilance (1)	3	7	DMS_2	Healthcare discrimination	You are treated with less respect than other people.
13	Everyday discrimination (3); Healthcare discrimination (3); Heightened vigilance (1)	3	7	EDS_1	Everyday discrimination	You are treated with less courtesy than other people.
13	Everyday discrimination (3); Healthcare discrimination (3); Heightened vigilance (1)	3	7	DMS_1	Healthcare discrimination	You are treated with less courtesy than other people.
13	Everyday discrimination (3); Healthcare discrimination (3); Heightened vigilance (1)	3	7	HV_2	Heightened vigilance	You feel that you always have to be careful about your appearance to get good service or avoid being harassed.
13	Everyday discrimination (3); Healthcare discrimination (3); Heightened vigilance (1)	3	7	EDS_3	Everyday discrimination	You receive poorer service than other people at restaurants or stores.
13	Everyday discrimination (3); Healthcare discrimination (3); Heightened vigilance (1)	3	7	DMS_3	Healthcare discrimination	You receive poorer service than others.
14	Psychosis (8)	1	8	CIDI5_21	Psychosis	Did you ever hear voices that other people did not hear like voices coming from inside your head talking to you or about you, or voices coming out of the air when there was no one around?
14	Psychosis (8)	1	8	CIDI5_22	Psychosis	Did you ever think some force was trying to communicate directly with you by sending special signs or signals, like through the radio or television, that you could understand but that no one else could understand?
14	Psychosis (8)	1	8	PQB_20	Psychosis	Have you seen things that other people can't see or don't seem to see?
14	Psychosis (8)	1	8	MHQUKB_49	Psychosis	Did you ever see something that wasn't really there that other people could not see? Please do not include any times when you were dreaming or half-asleep or under the influence of alcohol or drugs.
14	Psychosis (8)	1	8	PQB_11	Psychosis	Have you had the sense that some person or force is around you, although you couldn't see anyone?
14	Psychosis (8)	1	8	PQB_17	Psychosis	Are your thoughts sometimes so strong that you can almost hear them?
14	Psychosis (8)	1	8	PQB_19	Psychosis	Have you seen unusual things like flashes, flames, blinding light, or geometric figures?
14	Psychosis (8)	1	8	PQB_10	Psychosis	Do you sometimes feel suddenly distracted by distant sounds that you are not normally aware of?
15	Social isolation (5); Loneliness (2); Post-traumatic stress (1); Agreeableness (1); Social support (1); Depression (1)	6	11	PROMIS_SOC_3	Social isolation	I feel isolated from others.
15	Social isolation (5); Loneliness (2); Post-traumatic stress (1); Agreeableness (1); Social support (1); Depression (1)	6	11	UCLA3_3	Loneliness	How often do you feel isolated from others?
15	Social isolation (5); Loneliness (2); Post-traumatic stress (1); Agreeableness (1); Social support (1); Depression (1)	6	11	PROMIS_SOC_7	Social isolation	I feel detached from other people.
15	Social isolation (5); Loneliness (2); Post-traumatic stress (1); Agreeableness (1); Social support (1); Depression (1)	6	11	PCL5_13	Post-traumatic stress	Feeling distant or cut off from other people?
15	Social isolation (5); Loneliness (2); Post-traumatic stress (1); Agreeableness (1); Social support (1); Depression (1)	6	11	PROMIS_SOC_5	Social isolation	I feel isolated even when I am not alone.
15	Social isolation (5); Loneliness (2); Post-traumatic stress (1); Agreeableness (1); Social support (1); Depression (1)	6	11	DJG_2	Loneliness	I miss having people around.
15	Social isolation (5); Loneliness (2); Post-traumatic stress (1); Agreeableness (1); Social support (1); Depression (1)	6	11	IPIP50_32	Agreeableness	I am not really interested in others.
15	Social isolation (5); Loneliness (2); Post-traumatic stress (1); Agreeableness (1); Social support (1); Depression (1)	6	11	PROMIS_SOC_8	Social isolation	I feel like a stranger to those around me.
15	Social isolation (5); Loneliness (2); Post-traumatic stress (1); Agreeableness (1); Social support (1); Depression (1)	6	11	ISEL_7	Social support	I don't often get invited to do things with others.
15	Social isolation (5); Loneliness (2); Post-traumatic stress (1); Agreeableness (1); Social support (1); Depression (1)	6	11	PROMIS_SOC_4	Social isolation	I feel that people are around me but not with me.
15	Social isolation (5); Loneliness (2); Post-traumatic stress (1); Agreeableness (1); Social support (1); Depression (1)	6	11	PROMIS_DEP_20	Depression	In the past 7 days I felt ignored by people.
16	Meaning in life (10); Subjective wellbeing (1); Quality of life: psychological (1)	3	12	MLQ_3	Meaning in life	I am always looking to find my life's purpose.
16	Meaning in life (10); Subjective wellbeing (1); Quality of life: psychological (1)	3	12	MLQ_8	Meaning in life	I am seeking a purpose or mission for my life.
16	Meaning in life (10); Subjective wellbeing (1); Quality of life: psychological (1)	3	12	MLQ_10	Meaning in life	I am searching for meaning in my life.
16	Meaning in life (10); Subjective wellbeing (1); Quality of life: psychological (1)	3	12	MLQ_9	Meaning in life	My life has no clear purpose.
16	Meaning in life (10); Subjective wellbeing (1); Quality of life: psychological (1)	3	12	MLQ_1	Meaning in life	I understand my life's meaning.
16	Meaning in life (10); Subjective wellbeing (1); Quality of life: psychological (1)	3	12	MLQ_6	Meaning in life	I have discovered a satisfying life purpose.
16	Meaning in life (10); Subjective wellbeing (1); Quality of life: psychological (1)	3	12	MLQ_4	Meaning in life	My life has a clear sense of purpose.
16	Meaning in life (10); Subjective wellbeing (1); Quality of life: psychological (1)	3	12	MLQ_2	Meaning in life	I am looking for something that makes my life feel meaningful.
16	Meaning in life (10); Subjective wellbeing (1); Quality of life: psychological (1)	3	12	MLQ_5	Meaning in life	I have a good sense of what makes my life meaningful.
16	Meaning in life (10); Subjective wellbeing (1); Quality of life: psychological (1)	3	12	MLQ_7	Meaning in life	I am always searching for something that makes my life feel significant.
16	Meaning in life (10); Subjective wellbeing (1); Quality of life: psychological (1)	3	12	MHQUKB_58	Subjective wellbeing	To what extent do you feel your life to be meaningful?
16	Meaning in life (10); Subjective wellbeing (1); Quality of life: psychological (1)	3	12	WHOQOL_6	Quality of life: psychological	To what extent do you feel your life to be meaningful?
17	Anxiety (4); Post-traumatic stress (2); Drug use (1); Depression (1); Neuroticism (1); Psychosis (1); Somatic symptoms (1)	7	11	DAST_3	Drug use	Are you always able to stop using drugs when you want to?
17	Anxiety (4); Post-traumatic stress (2); Drug use (1); Depression (1); Neuroticism (1); Psychosis (1); Somatic symptoms (1)	7	11	IPIP50_14	Neuroticism	I worry about things.
17	Anxiety (4); Post-traumatic stress (2); Drug use (1); Depression (1); Neuroticism (1); Psychosis (1); Somatic symptoms (1)	7	11	CESD_1	Depression	I was bothered by things that usually don't bother me.
17	Anxiety (4); Post-traumatic stress (2); Drug use (1); Depression (1); Neuroticism (1); Psychosis (1); Somatic symptoms (1)	7	11	PROMIS_ANX_6	Anxiety	In the past 7 days I was concerned about my mental health.
17	Anxiety (4); Post-traumatic stress (2); Drug use (1); Depression (1); Neuroticism (1); Psychosis (1); Somatic symptoms (1)	7	11	GAD_3	Anxiety	Worrying too much about different things.
17	Anxiety (4); Post-traumatic stress (2); Drug use (1); Depression (1); Neuroticism (1); Psychosis (1); Somatic symptoms (1)	7	11	PQB_12	Psychosis	Do you worry at times that something may be wrong with your mind?
17	Anxiety (4); Post-traumatic stress (2); Drug use (1); Depression (1); Neuroticism (1); Psychosis (1); Somatic symptoms (1)	7	11	PCL5_9	Post-traumatic stress	Having strong negative beliefs about yourself, other people, or the world (for example, having thoughts such as: I am bad, there is something seriously wrong with me, no one can be trusted, the world is completely dangerous)?
17	Anxiety (4); Post-traumatic stress (2); Drug use (1); Depression (1); Neuroticism (1); Psychosis (1); Somatic symptoms (1)	7	11	PROMIS_ANX_25	Anxiety	In the past 7 days many situations made me worry.
17	Anxiety (4); Post-traumatic stress (2); Drug use (1); Depression (1); Neuroticism (1); Psychosis (1); Somatic symptoms (1)	7	11	PCL5_16	Post-traumatic stress	Taking too many risks or doing things that could cause you harm?
17	Anxiety (4); Post-traumatic stress (2); Drug use (1); Depression (1); Neuroticism (1); Psychosis (1); Somatic symptoms (1)	7	11	PHQ15_8	Somatic symptoms	Fainting spells.
17	Anxiety (4); Post-traumatic stress (2); Drug use (1); Depression (1); Neuroticism (1); Psychosis (1); Somatic symptoms (1)	7	11	PROMIS_ANX_10	Anxiety	In the past 7 days I worried about other people's reactions to me.
18	Neighborhood disorder (12); Neighborhood cohesion (5); Major discrimination (1)	3	18	NSC_2	Neighborhood cohesion	This is a close-knit neighborhood.
18	Neighborhood disorder (12); Neighborhood cohesion (5); Major discrimination (1)	3	18	NDS_6	Neighborhood disorder	People in my neighborhood take good care of their houses and apartments.
18	Neighborhood disorder (12); Neighborhood cohesion (5); Major discrimination (1)	3	18	NDS_2	Neighborhood disorder	My neighborhood is noisy.
18	Neighborhood disorder (12); Neighborhood cohesion (5); Major discrimination (1)	3	18	NSC_4	Neighborhood cohesion	People in this neighborhood generally do not get along with each other.
18	Neighborhood disorder (12); Neighborhood cohesion (5); Major discrimination (1)	3	18	NDS_8	Neighborhood disorder	There is a lot of crime in my neighborhood.
18	Neighborhood disorder (12); Neighborhood cohesion (5); Major discrimination (1)	3	18	NDS_13	Neighborhood disorder	My neighborhood is safe.
18	Neighborhood disorder (12); Neighborhood cohesion (5); Major discrimination (1)	3	18	MED_7	Major discrimination	You have moved into a neighborhood where neighbors made life difficult for you or your family.
18	Neighborhood disorder (12); Neighborhood cohesion (5); Major discrimination (1)	3	18	NDS_5	Neighborhood disorder	My neighborhood is clean.
18	Neighborhood disorder (12); Neighborhood cohesion (5); Major discrimination (1)	3	18	NSC_1	Neighborhood cohesion	People around here are willing to help their neighbors.
18	Neighborhood disorder (12); Neighborhood cohesion (5); Major discrimination (1)	3	18	NSC_5	Neighborhood cohesion	People in this neighborhood do not share the same values.
18	Neighborhood disorder (12); Neighborhood cohesion (5); Major discrimination (1)	3	18	NSC_3	Neighborhood cohesion	People in this neighborhood can be trusted.
18	Neighborhood disorder (12); Neighborhood cohesion (5); Major discrimination (1)	3	18	NDS_7	Neighborhood disorder	There are too many people hanging around on the streets near my home.
18	Neighborhood disorder (12); Neighborhood cohesion (5); Major discrimination (1)	3	18	NDS_3	Neighborhood disorder	Vandalism is common in my neighborhood.
18	Neighborhood disorder (12); Neighborhood cohesion (5); Major discrimination (1)	3	18	NDS_4	Neighborhood disorder	There are lot of abandoned buildings in my neighborhood.
18	Neighborhood disorder (12); Neighborhood cohesion (5); Major discrimination (1)	3	18	NDS_11	Neighborhood disorder	I'm always having trouble with my neighbors.
18	Neighborhood disorder (12); Neighborhood cohesion (5); Major discrimination (1)	3	18	NDS_1	Neighborhood disorder	There is a lot of graffiti in my neighborhood.
18	Neighborhood disorder (12); Neighborhood cohesion (5); Major discrimination (1)	3	18	NDS_12	Neighborhood disorder	In my neighborhood, people watch out for each other.
18	Neighborhood disorder (12); Neighborhood cohesion (5); Major discrimination (1)	3	18	NDS_10	Neighborhood disorder	There is too much alcohol use in my neighborhood.
19	Food insecurity (8); Depression (1)	2	9	USDA_3	Food insecurity	In the last 12 months, did you ever cut the size of your meals or skip meals because there wasn't enough money for food?
19	Food insecurity (8); Depression (1)	2	9	USDA_5	Food insecurity	In the last 12 months, did you ever eat less than you felt you should because there wasn't enough money for food?
19	Food insecurity (8); Depression (1)	2	9	USDA_4	Food insecurity	In the last 12 months, how often did you cut the size of your meals or skip meals because there wasn't enough money for food?
19	Food insecurity (8); Depression (1)	2	9	USDA_6	Food insecurity	In the last 12 months, were you ever hungry but didn't eat because there wasn't enough money for food?
19	Food insecurity (8); Depression (1)	2	9	HVS_2	Food insecurity	Within the past 12 months, the food we bought just didn't last and we didn't have money to get more.
19	Food insecurity (8); Depression (1)	2	9	USDA_1	Food insecurity	The food that I bought just didn't last, and I didn't have money to get more.
19	Food insecurity (8); Depression (1)	2	9	HVS_1	Food insecurity	Within the past 12 months, we worried whether our food would run out before we got money to buy more.
19	Food insecurity (8); Depression (1)	2	9	USDA_2	Food insecurity	I couldn't afford to eat balanced meals.
19	Food insecurity (8); Depression (1)	2	9	CESD_2	Depression	I did not feel like eating; my appetite was poor.
20	Extraversion (3); Depression (1); Psychosis (1); Mania (1); Heightened vigilance (1); Social isolation (1)	6	8	CESD_13	Depression	I talked less than usual.
20	Extraversion (3); Depression (1); Psychosis (1); Mania (1); Heightened vigilance (1); Social isolation (1)	6	8	IPIP50_6	Extraversion	I don't talk a lot.
20	Extraversion (3); Depression (1); Psychosis (1); Mania (1); Heightened vigilance (1); Social isolation (1)	6	8	IPIP50_21	Extraversion	I start conversations.
20	Extraversion (3); Depression (1); Psychosis (1); Mania (1); Heightened vigilance (1); Social isolation (1)	6	8	PQB_6	Psychosis	Do you have difficulty getting your point across, because you ramble or go off the track a lot when you talk?
20	Extraversion (3); Depression (1); Psychosis (1); Mania (1); Heightened vigilance (1); Social isolation (1)	6	8	IPIP50_26	Extraversion	I have little to say.
20	Extraversion (3); Depression (1); Psychosis (1); Mania (1); Heightened vigilance (1); Social isolation (1)	6	8	MDQ_5	Mania	Has there been a time when you were not your usual self and you were much more talkative or spoke much faster than usual?
20	Extraversion (3); Depression (1); Psychosis (1); Mania (1); Heightened vigilance (1); Social isolation (1)	6	8	HV_3	Heightened vigilance	You carefully watch what you say and how you say it.
20	Extraversion (3); Depression (1); Psychosis (1); Mania (1); Heightened vigilance (1); Social isolation (1)	6	8	PROMIS_SOC_6	Social isolation	I feel that people avoid talking to me.
21	Adverse childhood experiences (8)	1	8	ACE_6	Adverse childhood experiences	While you were growing up, were your parents ever separated or divorced?
21	Adverse childhood experiences (8)	1	8	ACE_4	Adverse childhood experiences	While you were growing up, did you often or very often feel that no one in your family loved you or thought you were important or special, or that your family did not look out for each other, feel close to each other, or support each other?
21	Adverse childhood experiences (8)	1	8	ACE_10	Adverse childhood experiences	While you were growing up, did a household member go to prison?
21	Adverse childhood experiences (8)	1	8	ACE_7	Adverse childhood experiences	While you were growing up, was your mother or stepmother often or very often pushed, grabbed, slapped, or had something thrown at her, sometimes or often kicked, bitten, hit with a fist or with something hard, or ever repeatedly hit over at least a few minutes or threatened with a gun or knife?
21	Adverse childhood experiences (8)	1	8	ACE_2	Adverse childhood experiences	While you were growing up, did a parent or other adult in the household often or very often push, grab, slap, or throw something at you, or ever hit you so hard that you had marks or were injured?
21	Adverse childhood experiences (8)	1	8	ACE_1	Adverse childhood experiences	While you were growing up, did a parent or other adult in the household often or very often swear at you, insult you, put you down, or humiliate you, or act in a way that made you afraid that you might be physically hurt?
21	Adverse childhood experiences (8)	1	8	ACE_9	Adverse childhood experiences	While you were growing up, was a household member depressed or mentally ill, or did a household member attempt suicide?
21	Adverse childhood experiences (8)	1	8	ACE_5	Adverse childhood experiences	While you were growing up, did you often or very often feel that you did not have enough to eat, had to wear dirty clothes, and had no one to protect you, or that your parents were too drunk or high to take care of you or take you to the doctor if you needed it?
22	Mania (2); Conscientiousness (1)	2	3	MHQUKB_43	Mania	Have you ever had a period of time when you were feeling so good, "high," "excited," or "hyper" that other people thought you were not your normal self or you were so "hyper" that you got into trouble?
22	Mania (2); Conscientiousness (1)	2	3	MDQ_1	Mania	Has there been a time when you were not your usual self and you felt so good or hyper that other people thought you were not your normal self, or you were so hyper that you got into trouble?
22	Mania (2); Conscientiousness (1)	2	3	IPIP50_13	Conscientiousness	I pay attention to details.
23	Mania (6)	1	6	MDQ_5	Mania	Has there been a time when you were not your usual self and you were much more talkative or spoke much faster than usual?
23	Mania (6)	1	6	MDQ_9	Mania	Has there been a time when you were not your usual self and you were much more active or did many more things than usual?
23	Mania (6)	1	6	MDQ_11	Mania	Has there been a time when you were not your usual self and you were much more interested in sex than usual?
23	Mania (6)	1	6	MDQ_8	Mania	Has there been a time when you were not your usual self and you had much more energy than usual?
23	Mania (6)	1	6	MDQ_3	Mania	Has there been a time when you were not your usual self and you felt much more self-confident than usual?
23	Mania (6)	1	6	MDQ_12	Mania	Has there been a time when you were not your usual self and you did things that were unusual for you or that other people might have thought were excessive, foolish, or risky?
24	Trauma exposure (3); Interpersonal violence (1); Interpersonal & sexual violence (1); Adverse childhood experiences (1); Somatic symptoms (1); Mania (1)	6	8	LEC_8	Trauma exposure	Sexual assault (rape, attempted rape, made to perform any type of sexual act through force or threat of harm).
24	Trauma exposure (3); Interpersonal violence (1); Interpersonal & sexual violence (1); Adverse childhood experiences (1); Somatic symptoms (1); Mania (1)	6	8	EHITS_5	Interpersonal violence	How often does your partner force you to do sexual acts that you are not comfortable with?
24	Trauma exposure (3); Interpersonal violence (1); Interpersonal & sexual violence (1); Adverse childhood experiences (1); Somatic symptoms (1); Mania (1)	6	8	MHQUKB_36	Interpersonal & sexual violence	In your life, have you ever experienced sexual assault by a partner or ex-partner?
24	Trauma exposure (3); Interpersonal violence (1); Interpersonal & sexual violence (1); Adverse childhood experiences (1); Somatic symptoms (1); Mania (1)	6	8	MHQUKB_37	Trauma exposure	In your life, have you ever been a victim of a sexual assault, whether by a stranger or someone you knew?
24	Trauma exposure (3); Interpersonal violence (1); Interpersonal & sexual violence (1); Adverse childhood experiences (1); Somatic symptoms (1); Mania (1)	6	8	ACE_3	Adverse childhood experiences	While you were growing up, did an adult or person at least 5 years older than you ever touch or fondle you or have you touch their body in a sexual way, or attempt or actually have oral, anal, or vaginal sex with you?
24	Trauma exposure (3); Interpersonal violence (1); Interpersonal & sexual violence (1); Adverse childhood experiences (1); Somatic symptoms (1); Mania (1)	6	8	LEC_9	Trauma exposure	Other unwanted or uncomfortable sexual experience.
24	Trauma exposure (3); Interpersonal violence (1); Interpersonal & sexual violence (1); Adverse childhood experiences (1); Somatic symptoms (1); Mania (1)	6	8	PHQ15_11	Somatic symptoms	Pain or problems during sexual intercourse.
24	Trauma exposure (3); Interpersonal violence (1); Interpersonal & sexual violence (1); Adverse childhood experiences (1); Somatic symptoms (1); Mania (1)	6	8	MDQ_11	Mania	Has there been a time when you were not your usual self and you were much more interested in sex than usual?
25	Depression (2); Post-traumatic stress (1); Quality of life: psychological (1); Mania (1); Anxiety (1)	5	6	PCL5_19	Post-traumatic stress	Having difficulty concentrating?
25	Depression (2); Post-traumatic stress (1); Quality of life: psychological (1); Mania (1); Anxiety (1)	5	6	WHOQOL_7	Quality of life: psychological	How well are you able to concentrate?
25	Depression (2); Post-traumatic stress (1); Quality of life: psychological (1); Mania (1); Anxiety (1)	5	6	MDQ_7	Mania	Has there been a time when you were not your usual self and you were so easily distracted by things around you that you had trouble concentrating or staying on track?
25	Depression (2); Post-traumatic stress (1); Quality of life: psychological (1); Mania (1); Anxiety (1)	5	6	CESD_5	Depression	I had trouble keeping my mind on what I was doing.
25	Depression (2); Post-traumatic stress (1); Quality of life: psychological (1); Mania (1); Anxiety (1)	5	6	PROMIS_ANX_21	Anxiety	In the past 7 days I had trouble paying attention.
25	Depression (2); Post-traumatic stress (1); Quality of life: psychological (1); Mania (1); Anxiety (1)	5	6	PHQ_7	Depression	Trouble concentrating on things, such as reading the newspaper or watching television.
26	Optimism (5); Perceived stress (1)	2	6	LOTR_10	Optimism	Overall, I expect more good things to happen to me than bad.
26	Optimism (5); Perceived stress (1)	2	6	LOTR_7	Optimism	I hardly ever expect things to go my way.
26	Optimism (5); Perceived stress (1)	2	6	LOTR_1	Optimism	In uncertain times, I usually expect the best.
26	Optimism (5); Perceived stress (1)	2	6	LOTR_4	Optimism	I'm always optimistic about my future.
26	Optimism (5); Perceived stress (1)	2	6	LOTR_9	Optimism	I rarely count on good things happening to me.
26	Optimism (5); Perceived stress (1)	2	6	PSS_5	Perceived stress	In the last month, how often have you felt that things were going your way?
27	Depression (2); Post-traumatic stress (1)	2	3	MHQUKB_6	Depression	Have you ever had a time in your life lasting two weeks or more when you lost interest in most things like hobbies, work, or activities that usually give you pleasure?
27	Depression (2); Post-traumatic stress (1)	2	3	PCL5_12	Post-traumatic stress	Loss of interest in activities that you used to enjoy?
27	Depression (2); Post-traumatic stress (1)	2	3	PHQ_1	Depression	Little interest or pleasure in doing things.
28	Somatic symptoms (7)	1	7	PHQ15_1	Somatic symptoms	Stomach pain.
28	Somatic symptoms (7)	1	7	PHQ15_6	Somatic symptoms	Chest pain.
28	Somatic symptoms (7)	1	7	PHQ15_2	Somatic symptoms	Back pain.
28	Somatic symptoms (7)	1	7	PHQ15_3	Somatic symptoms	Pain in your arms, legs, or joints (knees, hips, etc.).
28	Somatic symptoms (7)	1	7	PHQ15_5	Somatic symptoms	Headaches.
28	Somatic symptoms (7)	1	7	PHQ15_13	Somatic symptoms	Nausea, gas, or indigestion.
28	Somatic symptoms (7)	1	7	PHQ15_4	Somatic symptoms	Menstrual cramps or other problems with your periods (women only).
29	Mania (2); Well-being (1); Sleep-related impairment (1); Quality of life: physical (1); Depression (1); Somatic symptoms (1)	6	7	MDQ_8	Mania	Has there been a time when you were not your usual self and you had much more energy than usual?
29	Mania (2); Well-being (1); Sleep-related impairment (1); Quality of life: physical (1); Depression (1); Somatic symptoms (1)	6	7	WHO5_3	Well-being	Over the last two weeks, I have felt active and vigorous.
29	Mania (2); Well-being (1); Sleep-related impairment (1); Quality of life: physical (1); Depression (1); Somatic symptoms (1)	6	7	PROMIS_SRI_11	Sleep-related impairment	I had enough energy
29	Mania (2); Well-being (1); Sleep-related impairment (1); Quality of life: physical (1); Depression (1); Somatic symptoms (1)	6	7	WHOQOL_10	Quality of life: physical	Do you have enough energy for everyday life?
29	Mania (2); Well-being (1); Sleep-related impairment (1); Quality of life: physical (1); Depression (1); Somatic symptoms (1)	6	7	PHQ_4	Depression	Feeling tired or having little energy.
29	Mania (2); Well-being (1); Sleep-related impairment (1); Quality of life: physical (1); Depression (1); Somatic symptoms (1)	6	7	PHQ15_14	Somatic symptoms	Feeling tired or having low energy.
29	Mania (2); Well-being (1); Sleep-related impairment (1); Quality of life: physical (1); Depression (1); Somatic symptoms (1)	6	7	MDQ_9	Mania	Has there been a time when you were not your usual self and you were much more active or did many more things than usual?
30	Openness (4); Heightened vigilance (2)	2	6	IPIP50_30	Openness	I do not have a good imagination.
30	Openness (4); Heightened vigilance (2)	2	6	IPIP50_25	Openness	I have excellent ideas.
30	Openness (4); Heightened vigilance (2)	2	6	IPIP50_15	Openness	I have a vivid imagination.
30	Openness (4); Heightened vigilance (2)	2	6	HV_4	Heightened vigilance	You carefully observe what happens around you.
30	Openness (4); Heightened vigilance (2)	2	6	IPIP50_50	Openness	I am full of ideas.
30	Openness (4); Heightened vigilance (2)	2	6	HV_3	Heightened vigilance	You carefully watch what you say and how you say it.
31	Sleep-related impairment (2); Well-being (1); Insomnia (1); Sleep disturbance (1)	4	5	PROMIS_SRI_16	Sleep-related impairment	When I woke up I felt ready to start the day
31	Sleep-related impairment (2); Well-being (1); Insomnia (1); Sleep disturbance (1)	4	5	PROMIS_SRI_14	Sleep-related impairment	I felt alert when I woke up
31	Sleep-related impairment (2); Well-being (1); Insomnia (1); Sleep disturbance (1)	4	5	WHO5_4	Well-being	Over the last two weeks, I woke up feeling fresh and rested.
31	Sleep-related impairment (2); Well-being (1); Insomnia (1); Sleep disturbance (1)	4	5	ISI_3	Insomnia	Problem waking up too early.
31	Sleep-related impairment (2); Well-being (1); Insomnia (1); Sleep disturbance (1)	4	5	PROMIS_SLE_1	Sleep disturbance	In the past 7 days I felt lousy when I woke up.
32	Everyday discrimination (4)	1	4	EDS_4	Everyday discrimination	People act as if they think you are not smart.
32	Everyday discrimination (4)	1	4	EDS_6	Everyday discrimination	People act as if they think you are dishonest.
32	Everyday discrimination (4)	1	4	EDS_7	Everyday discrimination	People act as if they're better than you are.
32	Everyday discrimination (4)	1	4	EDS_5	Everyday discrimination	People act as if they are afraid of you.
33	Post-traumatic stress (9)	1	9	PCL5_1	Post-traumatic stress	Repeated, disturbing, and unwanted memories of the stressful experience?
33	Post-traumatic stress (9)	1	9	PCL5_6	Post-traumatic stress	Avoiding memories, thoughts, or feelings related to the stressful experience?
33	Post-traumatic stress (9)	1	9	PCL5_3	Post-traumatic stress	Suddenly feeling or acting as if the stressful experience were actually happening again (as if you were actually back there reliving it)?
33	Post-traumatic stress (9)	1	9	PCL5_4	Post-traumatic stress	Feeling very upset when something reminded you of the stressful experience?
33	Post-traumatic stress (9)	1	9	PCL5_8	Post-traumatic stress	Trouble remembering important parts of the stressful experience?
33	Post-traumatic stress (9)	1	9	PCL5_7	Post-traumatic stress	Avoiding external reminders of the stressful experience (for example, people, places, conversations, activities, objects, or situations)?
33	Post-traumatic stress (9)	1	9	PCL5_2	Post-traumatic stress	Repeated, disturbing dreams of the stressful experience?
33	Post-traumatic stress (9)	1	9	PCPTSD_2	Post-traumatic stress	In the past month, have you tried hard not to think about a traumatic event or went out of your way to avoid situations that reminded you of it?
33	Post-traumatic stress (9)	1	9	PCL5_5	Post-traumatic stress	Having strong physical reactions when something reminded you of the stressful experience (for example, heart pounding, trouble breathing, sweating)?
34	Healthcare discrimination (4); Social support (1)	2	5	DMS_7	Healthcare discrimination	A doctor or nurse acts as if he or she is better than you.
34	Healthcare discrimination (4); Social support (1)	2	5	DMS_4	Healthcare discrimination	A doctor or nurse acts as if he or she thinks you are not smart.
34	Healthcare discrimination (4); Social support (1)	2	5	DMS_5	Healthcare discrimination	A doctor or nurse acts as if he or she is afraid of you.
34	Healthcare discrimination (4); Social support (1)	2	5	DMS_6	Healthcare discrimination	You feel like a doctor or nurse is not listening to what you were saying.
34	Healthcare discrimination (4); Social support (1)	2	5	MSPSS_5	Social support	I have a special person who is a real source of comfort to me.
35	Social support (4)	1	4	ISEL_1	Social support	If I wanted to go on a trip for a day (for example, to the country or mountains), I would have a hard time finding someone to go with me.
35	Social support (4)	1	4	ISEL_8	Social support	If I had to go out of town for a few weeks, it would be difficult to find someone who would look after my house or apartment (the plants, pets, garden, etc.).
35	Social support (4)	1	4	ISEL_12	Social support	If I needed some help in moving to a new house or apartment, I would have a hard time finding someone to help me.
35	Social support (4)	1	4	ISEL_5	Social support	If I decide one afternoon that I would like to go to a movie that evening, I could easily find someone to go with me.
36	Major discrimination (5)	1	5	MED_2	Major discrimination	You have not been hired for a job for unfair reasons.
36	Major discrimination (5)	1	5	MED_3	Major discrimination	You have been unfairly denied a promotion.
36	Major discrimination (5)	1	5	MED_1	Major discrimination	You have been unfairly fired from a job.
36	Major discrimination (5)	1	5	MED_8	Major discrimination	You have been unfairly denied a bank loan.
36	Major discrimination (5)	1	5	MED_6	Major discrimination	You have been unfairly prevented from moving into a neighborhood because a landlord or realtor refused to sell or rent you a house or apartment.
37	Conscientiousness (3)	1	3	IPIP50_38	Conscientiousness	I shirk my duties.
37	Conscientiousness (3)	1	3	IPIP50_23	Conscientiousness	I get chores done right away.
37	Conscientiousness (3)	1	3	IPIP50_8	Conscientiousness	I leave my belongings around.
38	Sleep disturbance (1); Openness (1); Social support (1); Neuroticism (1); Conscientiousness (1)	5	5	PROMIS_SLE_5	Sleep disturbance	In the past 7 days it was easy for me to fall asleep.
38	Sleep disturbance (1); Openness (1); Social support (1); Neuroticism (1); Conscientiousness (1)	5	5	IPIP50_35	Openness	I am quick to understand things.
38	Sleep disturbance (1); Openness (1); Social support (1); Neuroticism (1); Conscientiousness (1)	5	5	ISEL_9	Social support	If I wanted to have lunch with someone, I could easily find someone to join me.
38	Sleep disturbance (1); Openness (1); Social support (1); Neuroticism (1); Conscientiousness (1)	5	5	IPIP50_4	Neuroticism	I get stressed out easily.
38	Sleep disturbance (1); Openness (1); Social support (1); Neuroticism (1); Conscientiousness (1)	5	5	IPIP50_48	Conscientiousness	I am exacting in my work.
39	ADHD (2); Perceived stress (2); Neuroticism (1)	3	5	IPIP50_39	Neuroticism	I have frequent mood swings.
39	ADHD (2); Perceived stress (2); Neuroticism (1)	3	5	ASRS_4	ADHD	When you have a task that requires a lot of thought, how often do you avoid or delay getting started?
39	ADHD (2); Perceived stress (2); Neuroticism (1)	3	5	ASRS_1	ADHD	How often do you have trouble wrapping up the final details of a project, once the challenging parts have been done?
39	ADHD (2); Perceived stress (2); Neuroticism (1)	3	5	PSS_10	Perceived stress	In the last month, how often have you felt difficulties were piling up so high that you could not overcome them?
39	ADHD (2); Perceived stress (2); Neuroticism (1)	3	5	PSS_6	Perceived stress	In the last month, how often have you found that you could not cope with all the things that you had to do?
40	Post-traumatic stress (1); Loneliness (1); Psychosis (1)	3	3	PCL5_9	Post-traumatic stress	Having strong negative beliefs about yourself, other people, or the world (for example, having thoughts such as: I am bad, there is something seriously wrong with me, no one can be trusted, the world is completely dangerous)?
40	Post-traumatic stress (1); Loneliness (1); Psychosis (1)	3	3	DJG_5	Loneliness	There are many people I can trust completely.
40	Post-traumatic stress (1); Loneliness (1); Psychosis (1)	3	3	PQB_7	Psychosis	Do you have strong feelings or beliefs about being unusually gifted or talented in some way?
41	Emotion regulation (5)	1	5	ERQ_7	Emotion regulation	When I want to feel more positive emotion, I change the way I'm thinking about the situation.
41	Emotion regulation (5)	1	5	ERQ_1	Emotion regulation	When I want to feel more positive emotion (such as joy or amusement), I change what I'm thinking about.
41	Emotion regulation (5)	1	5	ERQ_3	Emotion regulation	When I want to feel less negative emotion (such as sadness or anger), I change what I'm thinking about.
41	Emotion regulation (5)	1	5	ERQ_10	Emotion regulation	When I want to feel less negative emotion, I change the way I'm thinking about the situation.
41	Emotion regulation (5)	1	5	ERQ_8	Emotion regulation	I control my emotions by changing the way I think about the situation I'm in.
42	Drug use (9); Neighborhood disorder (1)	2	10	DAST_8	Drug use	Have you engaged in illegal activities in order to obtain drugs?
42	Drug use (9); Neighborhood disorder (1)	2	10	DAST_1	Drug use	Have you used drugs other than those required for medical reasons?
42	Drug use (9); Neighborhood disorder (1)	2	10	DAST_10	Drug use	Have you had medical problems as a result of your drug use (e.g., memory loss, hepatitis, convulsions, bleeding)?
42	Drug use (9); Neighborhood disorder (1)	2	10	DAST_2	Drug use	Do you abuse more than one drug at a time?
42	Drug use (9); Neighborhood disorder (1)	2	10	DAST_5	Drug use	Do you ever feel bad or guilty about your drug use?
42	Drug use (9); Neighborhood disorder (1)	2	10	DAST_7	Drug use	Have you neglected your family because of your use of drugs?
42	Drug use (9); Neighborhood disorder (1)	2	10	DAST_4	Drug use	Have you had blackouts or flashbacks as a result of drug use?
42	Drug use (9); Neighborhood disorder (1)	2	10	NDS_9	Neighborhood disorder	There is too much drug use in my neighborhood.
42	Drug use (9); Neighborhood disorder (1)	2	10	DAST_3	Drug use	Are you always able to stop using drugs when you want to?
42	Drug use (9); Neighborhood disorder (1)	2	10	DAST_6	Drug use	Does your spouse (or parents) ever complain about your involvement with drugs?
43	Alcohol use (5)	1	5	AUDIT_2	Alcohol use	How many drinks containing alcohol do you have on a typical day when you are drinking?
43	Alcohol use (5)	1	5	AUDIT_1	Alcohol use	How often do you have a drink containing alcohol?
43	Alcohol use (5)	1	5	AUDIT_3	Alcohol use	How often do you have six or more drinks on one occasion?
43	Alcohol use (5)	1	5	AUDIT_6	Alcohol use	How often during the last year have you needed a first drink in the morning to get yourself going after a heavy drinking session?
43	Alcohol use (5)	1	5	AUDIT_7	Alcohol use	How often during the last year have you had a feeling of guilt or remorse after drinking?
44	Depression (2); Anger (1); Post-traumatic stress (1); Alcohol use (1); Drug use (1)	5	6	PROMIS_DEP_7	Depression	In the past 7 days I felt guilty.
44	Depression (2); Anger (1); Post-traumatic stress (1); Alcohol use (1); Drug use (1)	5	6	PROMIS_ANG_15	Anger	In the past 7 days I felt guilty about my anger.
44	Depression (2); Anger (1); Post-traumatic stress (1); Alcohol use (1); Drug use (1)	5	6	PCPTSD_5	Post-traumatic stress	In the past month, have you felt guilty or unable to stop blaming yourself or others for a traumatic event or any problems it may have caused?
44	Depression (2); Anger (1); Post-traumatic stress (1); Alcohol use (1); Drug use (1)	5	6	PROMIS_DEP_15	Depression	In the past 7 days I felt that I was to blame for things.
44	Depression (2); Anger (1); Post-traumatic stress (1); Alcohol use (1); Drug use (1)	5	6	AUDIT_7	Alcohol use	How often during the last year have you had a feeling of guilt or remorse after drinking?
44	Depression (2); Anger (1); Post-traumatic stress (1); Alcohol use (1); Drug use (1)	5	6	DAST_5	Drug use	Do you ever feel bad or guilty about your drug use?
45	Spirituality (4)	1	4	DSES_4	Spirituality	I desire to be closer to or in union with God (or a higher power)
45	Spirituality (4)	1	4	DSES_1	Spirituality	I feel God's (or a higher power's) presence
45	Spirituality (4)	1	4	DSES_5	Spirituality	I feel God's (or a higher power's) love for me, directly or through others
45	Spirituality (4)	1	4	DSES_6	Spirituality	I am spiritually touched by the beauty of creation
46	Trauma exposure (3); Psychosis (1)	2	4	LEC_11	Trauma exposure	Captivity (for example, being kidnapped, abducted, held hostage, prisoner of war).
46	Trauma exposure (3); Psychosis (1)	2	4	LEC_10	Trauma exposure	Combat or exposure to a war-zone (in the military or as a civilian).
46	Trauma exposure (3); Psychosis (1)	2	4	PQB_2	Psychosis	Have you heard unusual sounds like banging, clicking, hissing, clapping or ringing in your ears?
46	Trauma exposure (3); Psychosis (1)	2	4	LEC_7	Trauma exposure	Assault with a weapon (for example, being shot, stabbed, threatened with a knife, gun, bomb).
47	Well-being (1); Insomnia (1); Self-esteem (1); Neuroticism (1); Anxiety (1)	5	5	WHO5_2	Well-being	Over the last two weeks, I have felt calm and relaxed.
47	Well-being (1); Insomnia (1); Self-esteem (1); Neuroticism (1); Anxiety (1)	5	5	ISI_5	Insomnia	How noticeable to others do you think your sleep problem is in terms of impairing the quality of your life?
47	Well-being (1); Insomnia (1); Self-esteem (1); Neuroticism (1); Anxiety (1)	5	5	RSES_8	Self-esteem	I wish I could have more respect for myself.
47	Well-being (1); Insomnia (1); Self-esteem (1); Neuroticism (1); Anxiety (1)	5	5	IPIP50_9	Neuroticism	I am relaxed most of the time.
47	Well-being (1); Insomnia (1); Self-esteem (1); Neuroticism (1); Anxiety (1)	5	5	GAD_4	Anxiety	Trouble relaxing.
48	Interpersonal violence (4); Interpersonal & sexual violence (2)	2	6	EHITS_1	Interpersonal violence	How often does your partner physically hurt you?
48	Interpersonal violence (4); Interpersonal & sexual violence (2)	2	6	MHQUKB_35	Interpersonal & sexual violence	In your life, have you ever had a partner or ex-partner who repeatedly put you down to the extent where you felt worthless?
48	Interpersonal violence (4); Interpersonal & sexual violence (2)	2	6	EHITS_3	Interpersonal violence	How often does your partner threaten you with harm?
48	Interpersonal violence (4); Interpersonal & sexual violence (2)	2	6	EHITS_2	Interpersonal violence	How often does your partner insult or talk down to you?
48	Interpersonal violence (4); Interpersonal & sexual violence (2)	2	6	MHQUKB_34	Interpersonal & sexual violence	In your life, have you ever had a partner or ex-partner deliberately hit you or use violence against you?
48	Interpersonal violence (4); Interpersonal & sexual violence (2)	2	6	EHITS_4	Interpersonal violence	How often does your partner scream or curse at you?
49	Anxiety (1); Somatic symptoms (1); Agreeableness (1)	3	3	PROMIS_ANX_12	Anxiety	In the past 7 days I had a racing or pounding heart.
49	Anxiety (1); Somatic symptoms (1); Agreeableness (1)	3	3	PHQ15_9	Somatic symptoms	Feeling your heart pound or race.
49	Anxiety (1); Somatic symptoms (1); Agreeableness (1)	3	3	IPIP50_27	Agreeableness	I have a soft heart.
