## Supplementary material for "Scoring respondents on a semantic frame of reference identifies a group that is burdened across many questionnaires and reaches care less easily": pool_items.csv

item_id	source	parent_instrument	role	documented_construct	documented_module	label_level	provenance	prompt_raw	prompt_clean	stem_removed	response_coding	source_citation
ASRS_1	ASRS	Adult ADHD Self-Report Scale v1.1 (ASRS Screener)	anchor	ADHD	ADHD	instrument construct	documented	How often do you have trouble wrapping up the final details of a project, once the challenging parts have been done?	How often do you have trouble wrapping up the final details of a project, once the challenging parts have been done?		0–4	https://add.org/wp-content/uploads/2015/03/adhd-questionnaire-ASRS111.pdf
ASRS_2	ASRS	Adult ADHD Self-Report Scale v1.1 (ASRS Screener)	anchor	ADHD	ADHD	instrument construct	documented	How often do you have difficulty getting things in order when you have to do a task that requires organization?	How often do you have difficulty getting things in order when you have to do a task that requires organization?		0–4	https://add.org/wp-content/uploads/2015/03/adhd-questionnaire-ASRS111.pdf
ASRS_3	ASRS	Adult ADHD Self-Report Scale v1.1 (ASRS Screener)	anchor	ADHD	ADHD	instrument construct	documented	How often do you have problems remembering appointments or obligations?	How often do you have problems remembering appointments or obligations?		0–4	https://add.org/wp-content/uploads/2015/03/adhd-questionnaire-ASRS111.pdf
ASRS_4	ASRS	Adult ADHD Self-Report Scale v1.1 (ASRS Screener)	anchor	ADHD	ADHD	instrument construct	documented	When you have a task that requires a lot of thought, how often do you avoid or delay getting started?	When you have a task that requires a lot of thought, how often do you avoid or delay getting started?		0–4	https://add.org/wp-content/uploads/2015/03/adhd-questionnaire-ASRS111.pdf
ASRS_5	ASRS	Adult ADHD Self-Report Scale v1.1 (ASRS Screener)	anchor	ADHD	ADHD	instrument construct	documented	How often do you fidget or squirm with your hands or feet when you have to sit down for a long time?	How often do you fidget or squirm with your hands or feet when you have to sit down for a long time?		0–4	https://add.org/wp-content/uploads/2015/03/adhd-questionnaire-ASRS111.pdf
ASRS_6	ASRS	Adult ADHD Self-Report Scale v1.1 (ASRS Screener)	anchor	ADHD	ADHD	instrument construct	documented	How often do you feel overly active and compelled to do things, like you were driven by a motor?	How often do you feel overly active and compelled to do things, like you were driven by a motor?		0–4	https://add.org/wp-content/uploads/2015/03/adhd-questionnaire-ASRS111.pdf
ACE_1	ACE	Adverse Childhood Experiences Questionnaire	independent	Adverse childhood experiences	Adverse childhood experiences	instrument construct	documented	While you were growing up, did a parent or other adult in the household often or very often swear at you, insult you, put you down, or humiliate you, or act in a way that made you afraid that you might be physically hurt?	While you were growing up, did a parent or other adult in the household often or very often swear at you, insult you, put you down, or humiliate you, or act in a way that made you afraid that you might be physically hurt?		-1 / 1	Felitti ACE standard wording (web search)
ACE_10	ACE	Adverse Childhood Experiences Questionnaire	independent	Adverse childhood experiences	Adverse childhood experiences	instrument construct	documented	While you were growing up, did a household member go to prison?	While you were growing up, did a household member go to prison?		-1–1	Felitti ACE standard wording (web search)
ACE_2	ACE	Adverse Childhood Experiences Questionnaire	independent	Adverse childhood experiences	Adverse childhood experiences	instrument construct	documented	While you were growing up, did a parent or other adult in the household often or very often push, grab, slap, or throw something at you, or ever hit you so hard that you had marks or were injured?	While you were growing up, did a parent or other adult in the household often or very often push, grab, slap, or throw something at you, or ever hit you so hard that you had marks or were injured?		-1 / 1	Felitti ACE standard wording (web search)
ACE_3	ACE	Adverse Childhood Experiences Questionnaire	independent	Adverse childhood experiences	Adverse childhood experiences	instrument construct	documented	While you were growing up, did an adult or person at least 5 years older than you ever touch or fondle you or have you touch their body in a sexual way, or attempt or actually have oral, anal, or vaginal sex with you?	While you were growing up, did an adult or person at least 5 years older than you ever touch or fondle you or have you touch their body in a sexual way, or attempt or actually have oral, anal, or vaginal sex with you?		-1 / 1	Felitti ACE standard wording (web search)
ACE_4	ACE	Adverse Childhood Experiences Questionnaire	independent	Adverse childhood experiences	Adverse childhood experiences	instrument construct	documented	While you were growing up, did you often or very often feel that no one in your family loved you or thought you were important or special, or that your family did not look out for each other, feel close to each other, or support each other?	While you were growing up, did you often or very often feel that no one in your family loved you or thought you were important or special, or that your family did not look out for each other, feel close to each other, or support each other?			Felitti ACE standard wording (web search)
ACE_5	ACE	Adverse Childhood Experiences Questionnaire	independent	Adverse childhood experiences	Adverse childhood experiences	instrument construct	documented	While you were growing up, did you often or very often feel that you did not have enough to eat, had to wear dirty clothes, and had no one to protect you, or that your parents were too drunk or high to take care of you or take you to the doctor if you needed it?	While you were growing up, did you often or very often feel that you did not have enough to eat, had to wear dirty clothes, and had no one to protect you, or that your parents were too drunk or high to take care of you or take you to the doctor if you needed it?		-1 / 1	Felitti ACE standard wording (web search)
ACE_6	ACE	Adverse Childhood Experiences Questionnaire	independent	Adverse childhood experiences	Adverse childhood experiences	instrument construct	documented	While you were growing up, were your parents ever separated or divorced?	While you were growing up, were your parents ever separated or divorced?		-1–1	Felitti ACE standard wording (web search)
ACE_7	ACE	Adverse Childhood Experiences Questionnaire	independent	Adverse childhood experiences	Adverse childhood experiences	instrument construct	documented	While you were growing up, was your mother or stepmother often or very often pushed, grabbed, slapped, or had something thrown at her, sometimes or often kicked, bitten, hit with a fist or with something hard, or ever repeatedly hit over at least a few minutes or threatened with a gun or knife?	While you were growing up, was your mother or stepmother often or very often pushed, grabbed, slapped, or had something thrown at her, sometimes or often kicked, bitten, hit with a fist or with something hard, or ever repeatedly hit over at least a few minutes or threatened with a gun or knife?		-1–1	Felitti ACE standard wording (web search)
ACE_8	ACE	Adverse Childhood Experiences Questionnaire	independent	Adverse childhood experiences	Adverse childhood experiences	instrument construct	documented	While you were growing up, did you live with anyone who was a problem drinker or alcoholic, or who used street drugs?	While you were growing up, did you live with anyone who was a problem drinker or alcoholic, or who used street drugs?		-1–1	Felitti ACE standard wording (web search)
ACE_9	ACE	Adverse Childhood Experiences Questionnaire	independent	Adverse childhood experiences	Adverse childhood experiences	instrument construct	documented	While you were growing up, was a household member depressed or mentally ill, or did a household member attempt suicide?	While you were growing up, was a household member depressed or mentally ill, or did a household member attempt suicide?		-1–1	Felitti ACE standard wording (web search)
AUDIT_1	AUDIT	Alcohol Use Disorders Identification Test (AUDIT)	independent	Alcohol use	Alcohol use	instrument construct	documented	How often do you have a drink containing alcohol?	How often do you have a drink containing alcohol?			https://nida.nih.gov/sites/default/files/files/AUDIT.pdf
AUDIT_10	AUDIT	Alcohol Use Disorders Identification Test (AUDIT)	independent	Alcohol use	Alcohol use	instrument construct	documented	Has a relative or friend or a doctor or another health worker been concerned about your drinking or suggested you cut down?	Has a relative or friend or a doctor or another health worker been concerned about your drinking or suggested you cut down?			https://nida.nih.gov/sites/default/files/files/AUDIT.pdf
AUDIT_2	AUDIT	Alcohol Use Disorders Identification Test (AUDIT)	independent	Alcohol use	Alcohol use	instrument construct	documented	How many drinks containing alcohol do you have on a typical day when you are drinking?	How many drinks containing alcohol do you have on a typical day when you are drinking?			https://nida.nih.gov/sites/default/files/files/AUDIT.pdf
AUDIT_3	AUDIT	Alcohol Use Disorders Identification Test (AUDIT)	independent	Alcohol use	Alcohol use	instrument construct	documented	How often do you have six or more drinks on one occasion?	How often do you have six or more drinks on one occasion?			https://nida.nih.gov/sites/default/files/files/AUDIT.pdf
AUDIT_4	AUDIT	Alcohol Use Disorders Identification Test (AUDIT)	independent	Alcohol use	Alcohol use	instrument construct	documented	How often during the last year have you found that you were not able to stop drinking once you had started?	How often have you found that you were not able to stop drinking once you had started?	during the last year		https://nida.nih.gov/sites/default/files/files/AUDIT.pdf
AUDIT_5	AUDIT	Alcohol Use Disorders Identification Test (AUDIT)	independent	Alcohol use	Alcohol use	instrument construct	documented	How often during the last year have you failed to do what was normally expected from you because of drinking?	How often have you failed to do what was normally expected from you because of drinking?	during the last year		https://nida.nih.gov/sites/default/files/files/AUDIT.pdf
AUDIT_6	AUDIT	Alcohol Use Disorders Identification Test (AUDIT)	independent	Alcohol use	Alcohol use	instrument construct	documented	How often during the last year have you needed a first drink in the morning to get yourself going after a heavy drinking session?	How often have you needed a first drink in the morning to get yourself going after a heavy drinking session?	during the last year		https://nida.nih.gov/sites/default/files/files/AUDIT.pdf
AUDIT_7	AUDIT	Alcohol Use Disorders Identification Test (AUDIT)	independent	Alcohol use	Alcohol use	instrument construct	documented	How often during the last year have you had a feeling of guilt or remorse after drinking?	How often have you had a feeling of guilt or remorse after drinking?	during the last year		https://nida.nih.gov/sites/default/files/files/AUDIT.pdf
AUDIT_8	AUDIT	Alcohol Use Disorders Identification Test (AUDIT)	independent	Alcohol use	Alcohol use	instrument construct	documented	How often during the last year have you been unable to remember what happened the night before because you had been drinking?	How often have you been unable to remember what happened the night before because you had been drinking?	during the last year		https://nida.nih.gov/sites/default/files/files/AUDIT.pdf
AUDIT_9	AUDIT	Alcohol Use Disorders Identification Test (AUDIT)	independent	Alcohol use	Alcohol use	instrument construct	documented	Have you or someone else been injured as a result of your drinking?	Have you or someone else been injured as a result of your drinking?			https://nida.nih.gov/sites/default/files/files/AUDIT.pdf
BRS_1	BRS	Brief Resilience Scale (BRS)	independent	Resilience	Resilience	instrument construct	documented	I tend to bounce back quickly after hard times.	I tend to bounce back quickly after hard times.			https://ogg.osu.edu (Brief Resilience Scale)
BRS_2	BRS	Brief Resilience Scale (BRS)	independent	Resilience	Resilience	instrument construct	documented	I have a hard time making it through stressful events.	I have a hard time making it through stressful events.			https://ogg.osu.edu (Brief Resilience Scale)
BRS_3	BRS	Brief Resilience Scale (BRS)	independent	Resilience	Resilience	instrument construct	documented	It does not take me long to recover from a stressful event.	It does not take me long to recover from a stressful event.			https://ogg.osu.edu (Brief Resilience Scale)
BRS_4	BRS	Brief Resilience Scale (BRS)	independent	Resilience	Resilience	instrument construct	documented	It is hard for me to snap back when something bad happens.	It is hard for me to snap back when something bad happens.			https://ogg.osu.edu (Brief Resilience Scale)
BRS_5	BRS	Brief Resilience Scale (BRS)	independent	Resilience	Resilience	instrument construct	documented	I usually come through difficult times with little trouble.	I usually come through difficult times with little trouble.			https://ogg.osu.edu (Brief Resilience Scale)
BRS_6	BRS	Brief Resilience Scale (BRS)	independent	Resilience	Resilience	instrument construct	documented	I tend to take a long time to get over set-backs in my life.	I tend to take a long time to get over set-backs in my life.			https://ogg.osu.edu (Brief Resilience Scale)
CESD_1	CES-D	Center for Epidemiologic Studies Depression Scale	independent	Depression	Depression	instrument construct	documented	I was bothered by things that usually don't bother me.	I was bothered by things that usually don't bother me.			Radloff 1977 standard wording (2 items confirmed via web search)
CESD_10	CES-D	Center for Epidemiologic Studies Depression Scale	independent	Depression	Depression	instrument construct	documented	I felt fearful.	I felt fearful.			Radloff 1977 standard wording (2 items confirmed via web search)
CESD_11	CES-D	Center for Epidemiologic Studies Depression Scale	independent	Depression	Depression	instrument construct	documented	My sleep was restless.	My sleep was restless.			Radloff 1977 standard wording (2 items confirmed via web search)
CESD_12	CES-D	Center for Epidemiologic Studies Depression Scale	independent	Depression	Depression	instrument construct	documented	I was happy.	I was happy.			Radloff 1977 standard wording (2 items confirmed via web search)
CESD_13	CES-D	Center for Epidemiologic Studies Depression Scale	independent	Depression	Depression	instrument construct	documented	I talked less than usual.	I talked less than usual.			Radloff 1977 standard wording (2 items confirmed via web search)
CESD_14	CES-D	Center for Epidemiologic Studies Depression Scale	independent	Depression	Depression	instrument construct	documented	I felt lonely.	I felt lonely.			Radloff 1977 standard wording (2 items confirmed via web search)
CESD_15	CES-D	Center for Epidemiologic Studies Depression Scale	independent	Depression	Depression	instrument construct	documented	People were unfriendly.	People were unfriendly.			Radloff 1977 standard wording (2 items confirmed via web search)
CESD_16	CES-D	Center for Epidemiologic Studies Depression Scale	independent	Depression	Depression	instrument construct	documented	I enjoyed life.	I enjoyed life.			Radloff 1977 standard wording (2 items confirmed via web search)
CESD_17	CES-D	Center for Epidemiologic Studies Depression Scale	independent	Depression	Depression	instrument construct	documented	I had crying spells.	I had crying spells.			Radloff 1977 standard wording (2 items confirmed via web search)
CESD_18	CES-D	Center for Epidemiologic Studies Depression Scale	independent	Depression	Depression	instrument construct	documented	I felt sad.	I felt sad.			Radloff 1977 standard wording (2 items confirmed via web search)
CESD_19	CES-D	Center for Epidemiologic Studies Depression Scale	independent	Depression	Depression	instrument construct	documented	I felt that people dislike me.	I felt that people dislike me.			Radloff 1977 standard wording (2 items confirmed via web search)
CESD_2	CES-D	Center for Epidemiologic Studies Depression Scale	independent	Depression	Depression	instrument construct	documented	I did not feel like eating; my appetite was poor.	I did not feel like eating; my appetite was poor.			Radloff 1977 standard wording (2 items confirmed via web search)
CESD_20	CES-D	Center for Epidemiologic Studies Depression Scale	independent	Depression	Depression	instrument construct	documented	I could not get going.	I could not get going.			Radloff 1977 standard wording (2 items confirmed via web search)
CESD_3	CES-D	Center for Epidemiologic Studies Depression Scale	independent	Depression	Depression	instrument construct	documented	I felt that I could not shake off the blues even with help from my family or friends.	I felt that I could not shake off the blues even with help from my family or friends.			Radloff 1977 standard wording (2 items confirmed via web search)
CESD_4	CES-D	Center for Epidemiologic Studies Depression Scale	independent	Depression	Depression	instrument construct	documented	I felt that I was just as good as other people.	I felt that I was just as good as other people.			Radloff 1977 standard wording (2 items confirmed via web search)
CESD_5	CES-D	Center for Epidemiologic Studies Depression Scale	independent	Depression	Depression	instrument construct	documented	I had trouble keeping my mind on what I was doing.	I had trouble keeping my mind on what I was doing.			Radloff 1977 standard wording (2 items confirmed via web search)
CESD_6	CES-D	Center for Epidemiologic Studies Depression Scale	independent	Depression	Depression	instrument construct	documented	I felt depressed.	I felt depressed.			Radloff 1977 standard wording (2 items confirmed via web search)
CESD_7	CES-D	Center for Epidemiologic Studies Depression Scale	independent	Depression	Depression	instrument construct	documented	I felt that everything I did was an effort.	I felt that everything I did was an effort.			Radloff 1977 standard wording (2 items confirmed via web search)
CESD_8	CES-D	Center for Epidemiologic Studies Depression Scale	independent	Depression	Depression	instrument construct	documented	I felt hopeful about the future.	I felt hopeful about the future.			Radloff 1977 standard wording (2 items confirmed via web search)
CESD_9	CES-D	Center for Epidemiologic Studies Depression Scale	independent	Depression	Depression	instrument construct	documented	I thought my life had been a failure.	I thought my life had been a failure.			Radloff 1977 standard wording (2 items confirmed via web search)
DSES_1	DSES	Daily Spiritual Experiences (BMMRS)	anchor	Spirituality	Spirituality	instrument construct	documented	I feel God's (or a higher power's) presence	I feel God's (or a higher power's) presence			manuscript/supplementary_data/items_full.csv
DSES_2	DSES	Daily Spiritual Experiences (BMMRS)	anchor	Spirituality	Spirituality	instrument construct	documented	I find strength and comfort in my religion	I find strength and comfort in my religion			manuscript/supplementary_data/items_full.csv
DSES_3	DSES	Daily Spiritual Experiences (BMMRS)	anchor	Spirituality	Spirituality	instrument construct	documented	I feel deep inner peace or harmony	I feel deep inner peace or harmony			manuscript/supplementary_data/items_full.csv
DSES_4	DSES	Daily Spiritual Experiences (BMMRS)	anchor	Spirituality	Spirituality	instrument construct	documented	I desire to be closer to or in union with God (or a higher power)	I desire to be closer to or in union with God (or a higher power)			manuscript/supplementary_data/items_full.csv
DSES_5	DSES	Daily Spiritual Experiences (BMMRS)	anchor	Spirituality	Spirituality	instrument construct	documented	I feel God's (or a higher power's) love for me, directly or through others	I feel God's (or a higher power's) love for me, directly or through others			manuscript/supplementary_data/items_full.csv
DSES_6	DSES	Daily Spiritual Experiences (BMMRS)	anchor	Spirituality	Spirituality	instrument construct	documented	I am spiritually touched by the beauty of creation	I am spiritually touched by the beauty of creation			manuscript/supplementary_data/items_full.csv
DJG_1	DJGLS-6	De Jong Gierveld Loneliness Scale (6-item)	independent	Loneliness	Loneliness	instrument construct	documented	I experience a general sense of emptiness.	I experience a general sense of emptiness.			https://research.vu.nl (de Jong Gierveld 2006 6-item)
DJG_2	DJGLS-6	De Jong Gierveld Loneliness Scale (6-item)	independent	Loneliness	Loneliness	instrument construct	documented	I miss having people around.	I miss having people around.			https://research.vu.nl (de Jong Gierveld 2006 6-item)
DJG_3	DJGLS-6	De Jong Gierveld Loneliness Scale (6-item)	independent	Loneliness	Loneliness	instrument construct	documented	I often feel rejected.	I often feel rejected.			https://research.vu.nl (de Jong Gierveld 2006 6-item)
DJG_4	DJGLS-6	De Jong Gierveld Loneliness Scale (6-item)	independent	Loneliness	Loneliness	instrument construct	documented	There are plenty of people I can rely on when I have problems.	There are plenty of people I can rely on when I have problems.			https://research.vu.nl (de Jong Gierveld 2006 6-item)
DJG_5	DJGLS-6	De Jong Gierveld Loneliness Scale (6-item)	independent	Loneliness	Loneliness	instrument construct	documented	There are many people I can trust completely.	There are many people I can trust completely.			https://research.vu.nl (de Jong Gierveld 2006 6-item)
DJG_6	DJGLS-6	De Jong Gierveld Loneliness Scale (6-item)	independent	Loneliness	Loneliness	instrument construct	documented	There are enough people I feel close to.	There are enough people I feel close to.			https://research.vu.nl (de Jong Gierveld 2006 6-item)
DMS_1	DMS	Discrimination in Medical Settings	anchor	Healthcare discrimination	Healthcare discrimination	instrument construct	documented	You are treated with less courtesy than other people.	You are treated with less courtesy than other people.			manuscript/supplementary_data/items_full.csv
DMS_2	DMS	Discrimination in Medical Settings	anchor	Healthcare discrimination	Healthcare discrimination	instrument construct	documented	You are treated with less respect than other people.	You are treated with less respect than other people.			manuscript/supplementary_data/items_full.csv
DMS_3	DMS	Discrimination in Medical Settings	anchor	Healthcare discrimination	Healthcare discrimination	instrument construct	documented	You receive poorer service than others.	You receive poorer service than others.			manuscript/supplementary_data/items_full.csv
DMS_4	DMS	Discrimination in Medical Settings	anchor	Healthcare discrimination	Healthcare discrimination	instrument construct	documented	A doctor or nurse acts as if he or she thinks you are not smart.	A doctor or nurse acts as if he or she thinks you are not smart.			manuscript/supplementary_data/items_full.csv
DMS_5	DMS	Discrimination in Medical Settings	anchor	Healthcare discrimination	Healthcare discrimination	instrument construct	documented	A doctor or nurse acts as if he or she is afraid of you.	A doctor or nurse acts as if he or she is afraid of you.			manuscript/supplementary_data/items_full.csv
DMS_6	DMS	Discrimination in Medical Settings	anchor	Healthcare discrimination	Healthcare discrimination	instrument construct	documented	You feel like a doctor or nurse is not listening to what you were saying.	You feel like a doctor or nurse is not listening to what you were saying.			manuscript/supplementary_data/items_full.csv
DMS_7	DMS	Discrimination in Medical Settings	anchor	Healthcare discrimination	Healthcare discrimination	instrument construct	documented	A doctor or nurse acts as if he or she is better than you.	A doctor or nurse acts as if he or she is better than you.			manuscript/supplementary_data/items_full.csv
DAST_1	DAST-10	Drug Abuse Screening Test (DAST-10)	independent	Drug use	Drug use	instrument construct	documented	Have you used drugs other than those required for medical reasons?	Have you used drugs other than those required for medical reasons?			https://oasas.ny.gov (DAST-10, web search)
DAST_10	DAST-10	Drug Abuse Screening Test (DAST-10)	independent	Drug use	Drug use	instrument construct	documented	Have you had medical problems as a result of your drug use (e.g., memory loss, hepatitis, convulsions, bleeding)?	Have you had medical problems as a result of your drug use (e.g., memory loss, hepatitis, convulsions, bleeding)?			https://oasas.ny.gov (DAST-10, web search)
DAST_2	DAST-10	Drug Abuse Screening Test (DAST-10)	independent	Drug use	Drug use	instrument construct	documented	Do you abuse more than one drug at a time?	Do you abuse more than one drug at a time?			https://oasas.ny.gov (DAST-10, web search)
DAST_3	DAST-10	Drug Abuse Screening Test (DAST-10)	independent	Drug use	Drug use	instrument construct	documented	Are you always able to stop using drugs when you want to?	Are you always able to stop using drugs when you want to?			https://oasas.ny.gov (DAST-10, web search)
DAST_4	DAST-10	Drug Abuse Screening Test (DAST-10)	independent	Drug use	Drug use	instrument construct	documented	Have you had blackouts or flashbacks as a result of drug use?	Have you had blackouts or flashbacks as a result of drug use?			https://oasas.ny.gov (DAST-10, web search)
DAST_5	DAST-10	Drug Abuse Screening Test (DAST-10)	independent	Drug use	Drug use	instrument construct	documented	Do you ever feel bad or guilty about your drug use?	Do you ever feel bad or guilty about your drug use?			https://oasas.ny.gov (DAST-10, web search)
DAST_6	DAST-10	Drug Abuse Screening Test (DAST-10)	independent	Drug use	Drug use	instrument construct	documented	Does your spouse (or parents) ever complain about your involvement with drugs?	Does your spouse (or parents) ever complain about your involvement with drugs?			https://oasas.ny.gov (DAST-10, web search)
DAST_7	DAST-10	Drug Abuse Screening Test (DAST-10)	independent	Drug use	Drug use	instrument construct	documented	Have you neglected your family because of your use of drugs?	Have you neglected your family because of your use of drugs?			https://oasas.ny.gov (DAST-10, web search)
DAST_8	DAST-10	Drug Abuse Screening Test (DAST-10)	independent	Drug use	Drug use	instrument construct	documented	Have you engaged in illegal activities in order to obtain drugs?	Have you engaged in illegal activities in order to obtain drugs?			https://oasas.ny.gov (DAST-10, web search)
DAST_9	DAST-10	Drug Abuse Screening Test (DAST-10)	independent	Drug use	Drug use	instrument construct	documented	Have you ever experienced withdrawal symptoms (felt sick) when you stopped taking drugs?	Have you ever experienced withdrawal symptoms (felt sick) when you stopped taking drugs?			https://oasas.ny.gov (DAST-10, web search)
ERQ_1	ERQ	Emotion Regulation Questionnaire (ERQ)	independent	Emotion regulation	Emotion regulation	instrument construct	documented	When I want to feel more positive emotion (such as joy or amusement), I change what I'm thinking about.	When I want to feel more positive emotion (such as joy or amusement), I change what I'm thinking about.			https://db.arabpsychology.com/scales/emotion-regulation-questionnaire-erq/
ERQ_10	ERQ	Emotion Regulation Questionnaire (ERQ)	independent	Emotion regulation	Emotion regulation	instrument construct	documented	When I want to feel less negative emotion, I change the way I'm thinking about the situation.	When I want to feel less negative emotion, I change the way I'm thinking about the situation.			https://db.arabpsychology.com/scales/emotion-regulation-questionnaire-erq/
ERQ_2	ERQ	Emotion Regulation Questionnaire (ERQ)	independent	Emotion regulation	Emotion regulation	instrument construct	documented	I keep my emotions to myself.	I keep my emotions to myself.			https://db.arabpsychology.com/scales/emotion-regulation-questionnaire-erq/
ERQ_3	ERQ	Emotion Regulation Questionnaire (ERQ)	independent	Emotion regulation	Emotion regulation	instrument construct	documented	When I want to feel less negative emotion (such as sadness or anger), I change what I'm thinking about.	When I want to feel less negative emotion (such as sadness or anger), I change what I'm thinking about.			https://db.arabpsychology.com/scales/emotion-regulation-questionnaire-erq/
ERQ_4	ERQ	Emotion Regulation Questionnaire (ERQ)	independent	Emotion regulation	Emotion regulation	instrument construct	documented	When I am feeling positive emotions, I am careful not to express them.	When I am feeling positive emotions, I am careful not to express them.			https://db.arabpsychology.com/scales/emotion-regulation-questionnaire-erq/
ERQ_5	ERQ	Emotion Regulation Questionnaire (ERQ)	independent	Emotion regulation	Emotion regulation	instrument construct	documented	When I'm faced with a stressful situation, I make myself think about it in a way that helps me stay calm.	When I'm faced with a stressful situation, I make myself think about it in a way that helps me stay calm.			https://db.arabpsychology.com/scales/emotion-regulation-questionnaire-erq/
ERQ_6	ERQ	Emotion Regulation Questionnaire (ERQ)	independent	Emotion regulation	Emotion regulation	instrument construct	documented	I control my emotions by not expressing them.	I control my emotions by not expressing them.			https://db.arabpsychology.com/scales/emotion-regulation-questionnaire-erq/
ERQ_7	ERQ	Emotion Regulation Questionnaire (ERQ)	independent	Emotion regulation	Emotion regulation	instrument construct	documented	When I want to feel more positive emotion, I change the way I'm thinking about the situation.	When I want to feel more positive emotion, I change the way I'm thinking about the situation.			https://db.arabpsychology.com/scales/emotion-regulation-questionnaire-erq/
ERQ_8	ERQ	Emotion Regulation Questionnaire (ERQ)	independent	Emotion regulation	Emotion regulation	instrument construct	documented	I control my emotions by changing the way I think about the situation I'm in.	I control my emotions by changing the way I think about the situation I'm in.			https://db.arabpsychology.com/scales/emotion-regulation-questionnaire-erq/
ERQ_9	ERQ	Emotion Regulation Questionnaire (ERQ)	independent	Emotion regulation	Emotion regulation	instrument construct	documented	When I am feeling negative emotions, I make sure not to express them.	When I am feeling negative emotions, I make sure not to express them.			https://db.arabpsychology.com/scales/emotion-regulation-questionnaire-erq/
EDS_1	Williams-EDS	Everyday Discrimination Scale	anchor	Everyday discrimination	Everyday discrimination	instrument construct	documented	You are treated with less courtesy than other people.	You are treated with less courtesy than other people.			Williams EDS curation (pre-existing)
EDS_2	Williams-EDS	Everyday Discrimination Scale	anchor	Everyday discrimination	Everyday discrimination	instrument construct	documented	You are treated with less respect than other people.	You are treated with less respect than other people.			Williams EDS curation (pre-existing)
EDS_3	Williams-EDS	Everyday Discrimination Scale	anchor	Everyday discrimination	Everyday discrimination	instrument construct	documented	You receive poorer service than other people at restaurants or stores.	You receive poorer service than other people at restaurants or stores.			Williams EDS curation (pre-existing)
EDS_4	Williams-EDS	Everyday Discrimination Scale	anchor	Everyday discrimination	Everyday discrimination	instrument construct	documented	People act as if they think you are not smart.	People act as if they think you are not smart.			Williams EDS curation (pre-existing)
EDS_5	Williams-EDS	Everyday Discrimination Scale	anchor	Everyday discrimination	Everyday discrimination	instrument construct	documented	People act as if they are afraid of you.	People act as if they are afraid of you.			Williams EDS curation (pre-existing)
EDS_6	Williams-EDS	Everyday Discrimination Scale	anchor	Everyday discrimination	Everyday discrimination	instrument construct	documented	People act as if they think you are dishonest.	People act as if they think you are dishonest.			Williams EDS curation (pre-existing)
EDS_7	Williams-EDS	Everyday Discrimination Scale	anchor	Everyday discrimination	Everyday discrimination	instrument construct	documented	People act as if they're better than you are.	People act as if they're better than you are.			Williams EDS curation (pre-existing)
EDS_8	Williams-EDS	Everyday Discrimination Scale	anchor	Everyday discrimination	Everyday discrimination	instrument construct	documented	You are called names or insulted.	You are called names or insulted.			Williams EDS curation (pre-existing)
EDS_9	Williams-EDS	Everyday Discrimination Scale	anchor	Everyday discrimination	Everyday discrimination	instrument construct	documented	You are threatened or harassed.	You are threatened or harassed.			Williams EDS curation (pre-existing)
EHITS_1	E-HITS	Extended Hurt Insult Threaten Scream (E-HITS)	independent	Interpersonal violence	Interpersonal violence	instrument construct	documented	How often does your partner physically hurt you?	How often does your partner physically hurt you?			https://portal.ct.gov/-/media/DPH/Maternal-Mortality/E-HITS-screening.pdf
EHITS_2	E-HITS	Extended Hurt Insult Threaten Scream (E-HITS)	independent	Interpersonal violence	Interpersonal violence	instrument construct	documented	How often does your partner insult or talk down to you?	How often does your partner insult or talk down to you?			https://portal.ct.gov/-/media/DPH/Maternal-Mortality/E-HITS-screening.pdf
EHITS_3	E-HITS	Extended Hurt Insult Threaten Scream (E-HITS)	independent	Interpersonal violence	Interpersonal violence	instrument construct	documented	How often does your partner threaten you with harm?	How often does your partner threaten you with harm?			https://portal.ct.gov/-/media/DPH/Maternal-Mortality/E-HITS-screening.pdf
EHITS_4	E-HITS	Extended Hurt Insult Threaten Scream (E-HITS)	independent	Interpersonal violence	Interpersonal violence	instrument construct	documented	How often does your partner scream or curse at you?	How often does your partner scream or curse at you?			https://portal.ct.gov/-/media/DPH/Maternal-Mortality/E-HITS-screening.pdf
EHITS_5	E-HITS	Extended Hurt Insult Threaten Scream (E-HITS)	independent	Interpersonal violence	Interpersonal violence	instrument construct	documented	How often does your partner force you to do sexual acts that you are not comfortable with?	How often does your partner force you to do sexual acts that you are not comfortable with?			https://portal.ct.gov/-/media/DPH/Maternal-Mortality/E-HITS-screening.pdf
GAD_1	GAD-7	Generalized Anxiety Disorder-7	anchor	Anxiety	Anxiety	instrument construct	documented	Feeling nervous, anxious, or on edge.	Feeling nervous, anxious, or on edge.			GAD-7 standard public-domain (web search)
GAD_2	GAD-7	Generalized Anxiety Disorder-7	anchor	Anxiety	Anxiety	instrument construct	documented	Not being able to stop or control worrying.	Not being able to stop or control worrying.			GAD-7 standard public-domain (web search)
GAD_3	GAD-7	Generalized Anxiety Disorder-7	anchor	Anxiety	Anxiety	instrument construct	documented	Worrying too much about different things.	Worrying too much about different things.			GAD-7 standard public-domain (web search)
GAD_4	GAD-7	Generalized Anxiety Disorder-7	anchor	Anxiety	Anxiety	instrument construct	documented	Trouble relaxing.	Trouble relaxing.			GAD-7 standard public-domain (web search)
GAD_5	GAD-7	Generalized Anxiety Disorder-7	anchor	Anxiety	Anxiety	instrument construct	documented	Being so restless that it is hard to sit still.	Being so restless that it is hard to sit still.			GAD-7 standard public-domain (web search)
GAD_6	GAD-7	Generalized Anxiety Disorder-7	anchor	Anxiety	Anxiety	instrument construct	documented	Becoming easily annoyed or irritable.	Becoming easily annoyed or irritable.			GAD-7 standard public-domain (web search)
GAD_7	GAD-7	Generalized Anxiety Disorder-7	anchor	Anxiety	Anxiety	instrument construct	documented	Feeling afraid, as if something awful might happen.	Feeling afraid, as if something awful might happen.			GAD-7 standard public-domain (web search)
HV_1	Williams-HV	Heightened Vigilance Scale	independent	Heightened vigilance	Heightened vigilance	instrument construct	documented	You try to prepare for possible insults before leaving home.	You try to prepare for possible insults before leaving home.			Williams HV curation (pre-existing)
HV_2	Williams-HV	Heightened Vigilance Scale	independent	Heightened vigilance	Heightened vigilance	instrument construct	documented	You feel that you always have to be careful about your appearance to get good service or avoid being harassed.	You feel that you always have to be careful about your appearance to get good service or avoid being harassed.			Williams HV curation (pre-existing)
HV_3	Williams-HV	Heightened Vigilance Scale	independent	Heightened vigilance	Heightened vigilance	instrument construct	documented	You carefully watch what you say and how you say it.	You carefully watch what you say and how you say it.			Williams HV curation (pre-existing)
HV_4	Williams-HV	Heightened Vigilance Scale	independent	Heightened vigilance	Heightened vigilance	instrument construct	documented	You carefully observe what happens around you.	You carefully observe what happens around you.			Williams HV curation (pre-existing)
HV_5	Williams-HV	Heightened Vigilance Scale	independent	Heightened vigilance	Heightened vigilance	instrument construct	documented	You try to avoid certain social situations and places.	You try to avoid certain social situations and places.			Williams HV curation (pre-existing)
HVS_1	Hager-HVS	Hunger Vital Sign	anchor	Food insecurity	Food insecurity	instrument construct	documented	Within the past 12 months, we worried whether our food would run out before we got money to buy more.	We worried whether our food would run out before we got money to buy more.	Within the past 12 months,	1–3	Hager 2010 Hunger Vital Sign (web search)
HVS_2	Hager-HVS	Hunger Vital Sign	anchor	Food insecurity	Food insecurity	instrument construct	documented	Within the past 12 months, the food we bought just didn't last and we didn't have money to get more.	The food we bought just didn't last and we didn't have money to get more.	Within the past 12 months,	1–3	Hager 2010 Hunger Vital Sign (web search)
IPIP50_1	IPIP-50	IPIP Big-Five Factor Markers (50-item)	independent	Extraversion	Extraversion	documented subscale	documented	I am the life of the party.	I am the life of the party.			https://ipip.ori.org/New_IPIP-50-item-scale.htm
IPIP50_10	IPIP-50	IPIP Big-Five Factor Markers (50-item)	independent	Openness	Openness	documented subscale	documented	I have difficulty understanding abstract ideas.	I have difficulty understanding abstract ideas.			https://ipip.ori.org/New_IPIP-50-item-scale.htm
IPIP50_11	IPIP-50	IPIP Big-Five Factor Markers (50-item)	independent	Extraversion	Extraversion	documented subscale	documented	I feel comfortable around people.	I feel comfortable around people.			https://ipip.ori.org/New_IPIP-50-item-scale.htm
IPIP50_12	IPIP-50	IPIP Big-Five Factor Markers (50-item)	independent	Agreeableness	Agreeableness	documented subscale	documented	I insult people.	I insult people.			https://ipip.ori.org/New_IPIP-50-item-scale.htm
IPIP50_13	IPIP-50	IPIP Big-Five Factor Markers (50-item)	independent	Conscientiousness	Conscientiousness	documented subscale	documented	I pay attention to details.	I pay attention to details.			https://ipip.ori.org/New_IPIP-50-item-scale.htm
IPIP50_14	IPIP-50	IPIP Big-Five Factor Markers (50-item)	independent	Neuroticism	Neuroticism	documented subscale	documented	I worry about things.	I worry about things.			https://ipip.ori.org/New_IPIP-50-item-scale.htm
IPIP50_15	IPIP-50	IPIP Big-Five Factor Markers (50-item)	independent	Openness	Openness	documented subscale	documented	I have a vivid imagination.	I have a vivid imagination.			https://ipip.ori.org/New_IPIP-50-item-scale.htm
IPIP50_16	IPIP-50	IPIP Big-Five Factor Markers (50-item)	independent	Extraversion	Extraversion	documented subscale	documented	I keep in the background.	I keep in the background.			https://ipip.ori.org/New_IPIP-50-item-scale.htm
IPIP50_17	IPIP-50	IPIP Big-Five Factor Markers (50-item)	independent	Agreeableness	Agreeableness	documented subscale	documented	I sympathize with others' feelings.	I sympathize with others' feelings.			https://ipip.ori.org/New_IPIP-50-item-scale.htm
IPIP50_18	IPIP-50	IPIP Big-Five Factor Markers (50-item)	independent	Conscientiousness	Conscientiousness	documented subscale	documented	I make a mess of things.	I make a mess of things.			https://ipip.ori.org/New_IPIP-50-item-scale.htm
IPIP50_19	IPIP-50	IPIP Big-Five Factor Markers (50-item)	independent	Neuroticism	Neuroticism	documented subscale	documented	I seldom feel blue.	I seldom feel blue.			https://ipip.ori.org/New_IPIP-50-item-scale.htm
IPIP50_2	IPIP-50	IPIP Big-Five Factor Markers (50-item)	independent	Agreeableness	Agreeableness	documented subscale	documented	I feel little concern for others.	I feel little concern for others.			https://ipip.ori.org/New_IPIP-50-item-scale.htm
IPIP50_20	IPIP-50	IPIP Big-Five Factor Markers (50-item)	independent	Openness	Openness	documented subscale	documented	I am not interested in abstract ideas.	I am not interested in abstract ideas.			https://ipip.ori.org/New_IPIP-50-item-scale.htm
IPIP50_21	IPIP-50	IPIP Big-Five Factor Markers (50-item)	independent	Extraversion	Extraversion	documented subscale	documented	I start conversations.	I start conversations.			https://ipip.ori.org/New_IPIP-50-item-scale.htm
IPIP50_22	IPIP-50	IPIP Big-Five Factor Markers (50-item)	independent	Agreeableness	Agreeableness	documented subscale	documented	I am not interested in other people's problems.	I am not interested in other people's problems.			https://ipip.ori.org/New_IPIP-50-item-scale.htm
IPIP50_23	IPIP-50	IPIP Big-Five Factor Markers (50-item)	independent	Conscientiousness	Conscientiousness	documented subscale	documented	I get chores done right away.	I get chores done right away.			https://ipip.ori.org/New_IPIP-50-item-scale.htm
IPIP50_24	IPIP-50	IPIP Big-Five Factor Markers (50-item)	independent	Neuroticism	Neuroticism	documented subscale	documented	I am easily disturbed.	I am easily disturbed.			https://ipip.ori.org/New_IPIP-50-item-scale.htm
IPIP50_25	IPIP-50	IPIP Big-Five Factor Markers (50-item)	independent	Openness	Openness	documented subscale	documented	I have excellent ideas.	I have excellent ideas.			https://ipip.ori.org/New_IPIP-50-item-scale.htm
IPIP50_26	IPIP-50	IPIP Big-Five Factor Markers (50-item)	independent	Extraversion	Extraversion	documented subscale	documented	I have little to say.	I have little to say.			https://ipip.ori.org/New_IPIP-50-item-scale.htm
IPIP50_27	IPIP-50	IPIP Big-Five Factor Markers (50-item)	independent	Agreeableness	Agreeableness	documented subscale	documented	I have a soft heart.	I have a soft heart.			https://ipip.ori.org/New_IPIP-50-item-scale.htm
IPIP50_28	IPIP-50	IPIP Big-Five Factor Markers (50-item)	independent	Conscientiousness	Conscientiousness	documented subscale	documented	I often forget to put things back in their proper place.	I often forget to put things back in their proper place.			https://ipip.ori.org/New_IPIP-50-item-scale.htm
IPIP50_29	IPIP-50	IPIP Big-Five Factor Markers (50-item)	independent	Neuroticism	Neuroticism	documented subscale	documented	I get upset easily.	I get upset easily.			https://ipip.ori.org/New_IPIP-50-item-scale.htm
IPIP50_3	IPIP-50	IPIP Big-Five Factor Markers (50-item)	independent	Conscientiousness	Conscientiousness	documented subscale	documented	I am always prepared.	I am always prepared.			https://ipip.ori.org/New_IPIP-50-item-scale.htm
IPIP50_30	IPIP-50	IPIP Big-Five Factor Markers (50-item)	independent	Openness	Openness	documented subscale	documented	I do not have a good imagination.	I do not have a good imagination.			https://ipip.ori.org/New_IPIP-50-item-scale.htm
IPIP50_31	IPIP-50	IPIP Big-Five Factor Markers (50-item)	independent	Extraversion	Extraversion	documented subscale	documented	I talk to a lot of different people at parties.	I talk to a lot of different people at parties.			https://ipip.ori.org/New_IPIP-50-item-scale.htm
IPIP50_32	IPIP-50	IPIP Big-Five Factor Markers (50-item)	independent	Agreeableness	Agreeableness	documented subscale	documented	I am not really interested in others.	I am not really interested in others.			https://ipip.ori.org/New_IPIP-50-item-scale.htm
IPIP50_33	IPIP-50	IPIP Big-Five Factor Markers (50-item)	independent	Conscientiousness	Conscientiousness	documented subscale	documented	I like order.	I like order.			https://ipip.ori.org/New_IPIP-50-item-scale.htm
IPIP50_34	IPIP-50	IPIP Big-Five Factor Markers (50-item)	independent	Neuroticism	Neuroticism	documented subscale	documented	I change my mood a lot.	I change my mood a lot.			https://ipip.ori.org/New_IPIP-50-item-scale.htm
IPIP50_35	IPIP-50	IPIP Big-Five Factor Markers (50-item)	independent	Openness	Openness	documented subscale	documented	I am quick to understand things.	I am quick to understand things.			https://ipip.ori.org/New_IPIP-50-item-scale.htm
IPIP50_36	IPIP-50	IPIP Big-Five Factor Markers (50-item)	independent	Extraversion	Extraversion	documented subscale	documented	I don't like to draw attention to myself.	I don't like to draw attention to myself.			https://ipip.ori.org/New_IPIP-50-item-scale.htm
IPIP50_37	IPIP-50	IPIP Big-Five Factor Markers (50-item)	independent	Agreeableness	Agreeableness	documented subscale	documented	I take time out for others.	I take time out for others.			https://ipip.ori.org/New_IPIP-50-item-scale.htm
IPIP50_38	IPIP-50	IPIP Big-Five Factor Markers (50-item)	independent	Conscientiousness	Conscientiousness	documented subscale	documented	I shirk my duties.	I shirk my duties.			https://ipip.ori.org/New_IPIP-50-item-scale.htm
IPIP50_39	IPIP-50	IPIP Big-Five Factor Markers (50-item)	independent	Neuroticism	Neuroticism	documented subscale	documented	I have frequent mood swings.	I have frequent mood swings.			https://ipip.ori.org/New_IPIP-50-item-scale.htm
IPIP50_4	IPIP-50	IPIP Big-Five Factor Markers (50-item)	independent	Neuroticism	Neuroticism	documented subscale	documented	I get stressed out easily.	I get stressed out easily.			https://ipip.ori.org/New_IPIP-50-item-scale.htm
IPIP50_40	IPIP-50	IPIP Big-Five Factor Markers (50-item)	independent	Openness	Openness	documented subscale	documented	I use difficult words.	I use difficult words.			https://ipip.ori.org/New_IPIP-50-item-scale.htm
IPIP50_41	IPIP-50	IPIP Big-Five Factor Markers (50-item)	independent	Extraversion	Extraversion	documented subscale	documented	I don't mind being the center of attention.	I don't mind being the center of attention.			https://ipip.ori.org/New_IPIP-50-item-scale.htm
IPIP50_42	IPIP-50	IPIP Big-Five Factor Markers (50-item)	independent	Agreeableness	Agreeableness	documented subscale	documented	I feel others' emotions.	I feel others' emotions.			https://ipip.ori.org/New_IPIP-50-item-scale.htm
IPIP50_43	IPIP-50	IPIP Big-Five Factor Markers (50-item)	independent	Conscientiousness	Conscientiousness	documented subscale	documented	I follow a schedule.	I follow a schedule.			https://ipip.ori.org/New_IPIP-50-item-scale.htm
IPIP50_44	IPIP-50	IPIP Big-Five Factor Markers (50-item)	independent	Neuroticism	Neuroticism	documented subscale	documented	I get irritated easily.	I get irritated easily.			https://ipip.ori.org/New_IPIP-50-item-scale.htm
IPIP50_45	IPIP-50	IPIP Big-Five Factor Markers (50-item)	independent	Openness	Openness	documented subscale	documented	I spend time reflecting on things.	I spend time reflecting on things.			https://ipip.ori.org/New_IPIP-50-item-scale.htm
IPIP50_46	IPIP-50	IPIP Big-Five Factor Markers (50-item)	independent	Extraversion	Extraversion	documented subscale	documented	I am quiet around strangers.	I am quiet around strangers.			https://ipip.ori.org/New_IPIP-50-item-scale.htm
IPIP50_47	IPIP-50	IPIP Big-Five Factor Markers (50-item)	independent	Agreeableness	Agreeableness	documented subscale	documented	I make people feel at ease.	I make people feel at ease.			https://ipip.ori.org/New_IPIP-50-item-scale.htm
IPIP50_48	IPIP-50	IPIP Big-Five Factor Markers (50-item)	independent	Conscientiousness	Conscientiousness	documented subscale	documented	I am exacting in my work.	I am exacting in my work.			https://ipip.ori.org/New_IPIP-50-item-scale.htm
IPIP50_49	IPIP-50	IPIP Big-Five Factor Markers (50-item)	independent	Neuroticism	Neuroticism	documented subscale	documented	I often feel blue.	I often feel blue.			https://ipip.ori.org/New_IPIP-50-item-scale.htm
IPIP50_5	IPIP-50	IPIP Big-Five Factor Markers (50-item)	independent	Openness	Openness	documented subscale	documented	I have a rich vocabulary.	I have a rich vocabulary.			https://ipip.ori.org/New_IPIP-50-item-scale.htm
IPIP50_50	IPIP-50	IPIP Big-Five Factor Markers (50-item)	independent	Openness	Openness	documented subscale	documented	I am full of ideas.	I am full of ideas.			https://ipip.ori.org/New_IPIP-50-item-scale.htm
IPIP50_6	IPIP-50	IPIP Big-Five Factor Markers (50-item)	independent	Extraversion	Extraversion	documented subscale	documented	I don't talk a lot.	I don't talk a lot.			https://ipip.ori.org/New_IPIP-50-item-scale.htm
IPIP50_7	IPIP-50	IPIP Big-Five Factor Markers (50-item)	independent	Agreeableness	Agreeableness	documented subscale	documented	I am interested in people.	I am interested in people.			https://ipip.ori.org/New_IPIP-50-item-scale.htm
IPIP50_8	IPIP-50	IPIP Big-Five Factor Markers (50-item)	independent	Conscientiousness	Conscientiousness	documented subscale	documented	I leave my belongings around.	I leave my belongings around.			https://ipip.ori.org/New_IPIP-50-item-scale.htm
IPIP50_9	IPIP-50	IPIP Big-Five Factor Markers (50-item)	independent	Neuroticism	Neuroticism	documented subscale	documented	I am relaxed most of the time.	I am relaxed most of the time.			https://ipip.ori.org/New_IPIP-50-item-scale.htm
ISI_1	ISI	Insomnia Severity Index (ISI)	independent	Insomnia	Insomnia	instrument construct	documented	Difficulty falling asleep.	Difficulty falling asleep.			https://www.med.upenn.edu/snaplab/assets/user-content/documents/insomnia-severity-index.pdf
ISI_2	ISI	Insomnia Severity Index (ISI)	independent	Insomnia	Insomnia	instrument construct	documented	Difficulty staying asleep.	Difficulty staying asleep.			https://www.med.upenn.edu/snaplab/assets/user-content/documents/insomnia-severity-index.pdf
ISI_3	ISI	Insomnia Severity Index (ISI)	independent	Insomnia	Insomnia	instrument construct	documented	Problem waking up too early.	Problem waking up too early.			https://www.med.upenn.edu/snaplab/assets/user-content/documents/insomnia-severity-index.pdf
ISI_4	ISI	Insomnia Severity Index (ISI)	independent	Insomnia	Insomnia	instrument construct	documented	How satisfied or dissatisfied are you with your current sleep pattern?	How satisfied or dissatisfied are you with your current sleep pattern?			https://www.med.upenn.edu/snaplab/assets/user-content/documents/insomnia-severity-index.pdf
ISI_5	ISI	Insomnia Severity Index (ISI)	independent	Insomnia	Insomnia	instrument construct	documented	How noticeable to others do you think your sleep problem is in terms of impairing the quality of your life?	How noticeable to others do you think your sleep problem is in terms of impairing the quality of your life?			https://www.med.upenn.edu/snaplab/assets/user-content/documents/insomnia-severity-index.pdf
ISI_6	ISI	Insomnia Severity Index (ISI)	independent	Insomnia	Insomnia	instrument construct	documented	How worried or distressed are you about your current sleep problem?	How worried or distressed are you about your current sleep problem?			https://www.med.upenn.edu/snaplab/assets/user-content/documents/insomnia-severity-index.pdf
ISI_7	ISI	Insomnia Severity Index (ISI)	independent	Insomnia	Insomnia	instrument construct	documented	To what extent do you consider your sleep problem to interfere with your daily functioning currently?	To what extent do you consider your sleep problem to interfere with your daily functioning currently?			https://www.med.upenn.edu/snaplab/assets/user-content/documents/insomnia-severity-index.pdf
ISEL_1	ISEL-12	Interpersonal Support Evaluation List (12-item)	independent	Social support	Social support	instrument construct	documented	If I wanted to go on a trip for a day (for example, to the country or mountains), I would have a hard time finding someone to go with me.	If I wanted to go on a trip for a day (for example, to the country or mountains), I would have a hard time finding someone to go with me.			https://db.arabpsychology.com/scales/interpersonal-support-evaluation-list-12/
ISEL_10	ISEL-12	Interpersonal Support Evaluation List (12-item)	independent	Social support	Social support	instrument construct	documented	If I was stranded 10 miles from home, there is someone I could call who could come and get me.	If I was stranded 10 miles from home, there is someone I could call who could come and get me.			https://db.arabpsychology.com/scales/interpersonal-support-evaluation-list-12/
ISEL_11	ISEL-12	Interpersonal Support Evaluation List (12-item)	independent	Social support	Social support	instrument construct	documented	If a family crisis arose, it would be difficult to find someone who could give me good advice about how to handle it.	If a family crisis arose, it would be difficult to find someone who could give me good advice about how to handle it.			https://db.arabpsychology.com/scales/interpersonal-support-evaluation-list-12/
ISEL_12	ISEL-12	Interpersonal Support Evaluation List (12-item)	independent	Social support	Social support	instrument construct	documented	If I needed some help in moving to a new house or apartment, I would have a hard time finding someone to help me.	If I needed some help in moving to a new house or apartment, I would have a hard time finding someone to help me.			https://db.arabpsychology.com/scales/interpersonal-support-evaluation-list-12/
ISEL_2	ISEL-12	Interpersonal Support Evaluation List (12-item)	independent	Social support	Social support	instrument construct	documented	I feel that there is no one I can share my most private worries and fears with.	I feel that there is no one I can share my most private worries and fears with.			https://db.arabpsychology.com/scales/interpersonal-support-evaluation-list-12/
ISEL_3	ISEL-12	Interpersonal Support Evaluation List (12-item)	independent	Social support	Social support	instrument construct	documented	If I were sick, I could easily find someone to help me with my daily chores.	If I were sick, I could easily find someone to help me with my daily chores.			https://db.arabpsychology.com/scales/interpersonal-support-evaluation-list-12/
ISEL_4	ISEL-12	Interpersonal Support Evaluation List (12-item)	independent	Social support	Social support	instrument construct	documented	There is someone I can turn to for advice about handling problems with my family.	There is someone I can turn to for advice about handling problems with my family.			https://db.arabpsychology.com/scales/interpersonal-support-evaluation-list-12/
ISEL_5	ISEL-12	Interpersonal Support Evaluation List (12-item)	independent	Social support	Social support	instrument construct	documented	If I decide one afternoon that I would like to go to a movie that evening, I could easily find someone to go with me.	If I decide one afternoon that I would like to go to a movie that evening, I could easily find someone to go with me.			https://db.arabpsychology.com/scales/interpersonal-support-evaluation-list-12/
ISEL_6	ISEL-12	Interpersonal Support Evaluation List (12-item)	independent	Social support	Social support	instrument construct	documented	When I need suggestions on how to deal with a personal problem, I know someone I can turn to.	When I need suggestions on how to deal with a personal problem, I know someone I can turn to.			https://db.arabpsychology.com/scales/interpersonal-support-evaluation-list-12/
ISEL_7	ISEL-12	Interpersonal Support Evaluation List (12-item)	independent	Social support	Social support	instrument construct	documented	I don't often get invited to do things with others.	I don't often get invited to do things with others.			https://db.arabpsychology.com/scales/interpersonal-support-evaluation-list-12/
ISEL_8	ISEL-12	Interpersonal Support Evaluation List (12-item)	independent	Social support	Social support	instrument construct	documented	If I had to go out of town for a few weeks, it would be difficult to find someone who would look after my house or apartment (the plants, pets, garden, etc.).	If I had to go out of town for a few weeks, it would be difficult to find someone who would look after my house or apartment (the plants, pets, garden, etc.).			https://db.arabpsychology.com/scales/interpersonal-support-evaluation-list-12/
ISEL_9	ISEL-12	Interpersonal Support Evaluation List (12-item)	independent	Social support	Social support	instrument construct	documented	If I wanted to have lunch with someone, I could easily find someone to join me.	If I wanted to have lunch with someone, I could easily find someone to join me.			https://db.arabpsychology.com/scales/interpersonal-support-evaluation-list-12/
LEC_1	LEC-5	Life Events Checklist for DSM-5 (LEC-5)	independent	Trauma exposure	Trauma exposure	instrument construct	documented	Natural disaster (for example, flood, hurricane, tornado, earthquake).	Natural disaster (for example, flood, hurricane, tornado, earthquake).			https://www.ptsd.va.gov/professional/assessment/documents/LEC5_Standard_Self-report.pdf
LEC_10	LEC-5	Life Events Checklist for DSM-5 (LEC-5)	independent	Trauma exposure	Trauma exposure	instrument construct	documented	Combat or exposure to a war-zone (in the military or as a civilian).	Combat or exposure to a war-zone (in the military or as a civilian).			https://www.ptsd.va.gov/professional/assessment/documents/LEC5_Standard_Self-report.pdf
LEC_11	LEC-5	Life Events Checklist for DSM-5 (LEC-5)	independent	Trauma exposure	Trauma exposure	instrument construct	documented	Captivity (for example, being kidnapped, abducted, held hostage, prisoner of war).	Captivity (for example, being kidnapped, abducted, held hostage, prisoner of war).			https://www.ptsd.va.gov/professional/assessment/documents/LEC5_Standard_Self-report.pdf
LEC_12	LEC-5	Life Events Checklist for DSM-5 (LEC-5)	independent	Trauma exposure	Trauma exposure	instrument construct	documented	Life-threatening illness or injury.	Life-threatening illness or injury.			https://www.ptsd.va.gov/professional/assessment/documents/LEC5_Standard_Self-report.pdf
LEC_13	LEC-5	Life Events Checklist for DSM-5 (LEC-5)	independent	Trauma exposure	Trauma exposure	instrument construct	documented	Severe human suffering.	Severe human suffering.			https://www.ptsd.va.gov/professional/assessment/documents/LEC5_Standard_Self-report.pdf
LEC_14	LEC-5	Life Events Checklist for DSM-5 (LEC-5)	independent	Trauma exposure	Trauma exposure	instrument construct	documented	Sudden violent death (for example, homicide, suicide).	Sudden violent death (for example, homicide, suicide).			https://www.ptsd.va.gov/professional/assessment/documents/LEC5_Standard_Self-report.pdf
LEC_15	LEC-5	Life Events Checklist for DSM-5 (LEC-5)	independent	Trauma exposure	Trauma exposure	instrument construct	documented	Sudden accidental death.	Sudden accidental death.			https://www.ptsd.va.gov/professional/assessment/documents/LEC5_Standard_Self-report.pdf
LEC_16	LEC-5	Life Events Checklist for DSM-5 (LEC-5)	independent	Trauma exposure	Trauma exposure	instrument construct	documented	Serious injury, harm, or death you caused to someone else.	Serious injury, harm, or death you caused to someone else.			https://www.ptsd.va.gov/professional/assessment/documents/LEC5_Standard_Self-report.pdf
LEC_17	LEC-5	Life Events Checklist for DSM-5 (LEC-5)	independent	Trauma exposure	Trauma exposure	instrument construct	documented	Any other very stressful event or experience.	Any other very stressful event or experience.			https://www.ptsd.va.gov/professional/assessment/documents/LEC5_Standard_Self-report.pdf
LEC_2	LEC-5	Life Events Checklist for DSM-5 (LEC-5)	independent	Trauma exposure	Trauma exposure	instrument construct	documented	Fire or explosion.	Fire or explosion.			https://www.ptsd.va.gov/professional/assessment/documents/LEC5_Standard_Self-report.pdf
LEC_3	LEC-5	Life Events Checklist for DSM-5 (LEC-5)	independent	Trauma exposure	Trauma exposure	instrument construct	documented	Transportation accident (for example, car accident, boat accident, train wreck, plane crash).	Transportation accident (for example, car accident, boat accident, train wreck, plane crash).			https://www.ptsd.va.gov/professional/assessment/documents/LEC5_Standard_Self-report.pdf
LEC_4	LEC-5	Life Events Checklist for DSM-5 (LEC-5)	independent	Trauma exposure	Trauma exposure	instrument construct	documented	Serious accident at work, home, or during recreational activity.	Serious accident at work, home, or during recreational activity.			https://www.ptsd.va.gov/professional/assessment/documents/LEC5_Standard_Self-report.pdf
LEC_5	LEC-5	Life Events Checklist for DSM-5 (LEC-5)	independent	Trauma exposure	Trauma exposure	instrument construct	documented	Exposure to toxic substance (for example, dangerous chemicals, radiation).	Exposure to toxic substance (for example, dangerous chemicals, radiation).			https://www.ptsd.va.gov/professional/assessment/documents/LEC5_Standard_Self-report.pdf
LEC_6	LEC-5	Life Events Checklist for DSM-5 (LEC-5)	independent	Trauma exposure	Trauma exposure	instrument construct	documented	Physical assault (for example, being attacked, hit, slapped, kicked, beaten up).	Physical assault (for example, being attacked, hit, slapped, kicked, beaten up).			https://www.ptsd.va.gov/professional/assessment/documents/LEC5_Standard_Self-report.pdf
LEC_7	LEC-5	Life Events Checklist for DSM-5 (LEC-5)	independent	Trauma exposure	Trauma exposure	instrument construct	documented	Assault with a weapon (for example, being shot, stabbed, threatened with a knife, gun, bomb).	Assault with a weapon (for example, being shot, stabbed, threatened with a knife, gun, bomb).			https://www.ptsd.va.gov/professional/assessment/documents/LEC5_Standard_Self-report.pdf
LEC_8	LEC-5	Life Events Checklist for DSM-5 (LEC-5)	independent	Trauma exposure	Trauma exposure	instrument construct	documented	Sexual assault (rape, attempted rape, made to perform any type of sexual act through force or threat of harm).	Sexual assault (rape, attempted rape, made to perform any type of sexual act through force or threat of harm).			https://www.ptsd.va.gov/professional/assessment/documents/LEC5_Standard_Self-report.pdf
LEC_9	LEC-5	Life Events Checklist for DSM-5 (LEC-5)	independent	Trauma exposure	Trauma exposure	instrument construct	documented	Other unwanted or uncomfortable sexual experience.	Other unwanted or uncomfortable sexual experience.			https://www.ptsd.va.gov/professional/assessment/documents/LEC5_Standard_Self-report.pdf
LOTR_1	LOT-R	Life Orientation Test-Revised (LOT-R)	independent	Optimism	Optimism	instrument construct	documented	In uncertain times, I usually expect the best.	In uncertain times, I usually expect the best.			https://www.psy.miami.edu/faculty/ccarver/lot-r.html
LOTR_10	LOT-R	Life Orientation Test-Revised (LOT-R)	independent	Optimism	Optimism	instrument construct	documented	Overall, I expect more good things to happen to me than bad.	Overall, I expect more good things to happen to me than bad.			https://www.psy.miami.edu/faculty/ccarver/lot-r.html
LOTR_3	LOT-R	Life Orientation Test-Revised (LOT-R)	independent	Optimism	Optimism	instrument construct	documented	If something can go wrong for me, it will.	If something can go wrong for me, it will.			https://www.psy.miami.edu/faculty/ccarver/lot-r.html
LOTR_4	LOT-R	Life Orientation Test-Revised (LOT-R)	independent	Optimism	Optimism	instrument construct	documented	I'm always optimistic about my future.	I'm always optimistic about my future.			https://www.psy.miami.edu/faculty/ccarver/lot-r.html
LOTR_7	LOT-R	Life Orientation Test-Revised (LOT-R)	independent	Optimism	Optimism	instrument construct	documented	I hardly ever expect things to go my way.	I hardly ever expect things to go my way.			https://www.psy.miami.edu/faculty/ccarver/lot-r.html
LOTR_9	LOT-R	Life Orientation Test-Revised (LOT-R)	independent	Optimism	Optimism	instrument construct	documented	I rarely count on good things happening to me.	I rarely count on good things happening to me.			https://www.psy.miami.edu/faculty/ccarver/lot-r.html
MED_1	Williams-MED	Major Experiences of Discrimination	independent	Major discrimination	Major discrimination	instrument construct	documented	You have been unfairly fired from a job.	You have been unfairly fired from a job.			Williams MED curation (pre-existing)
MED_2	Williams-MED	Major Experiences of Discrimination	independent	Major discrimination	Major discrimination	instrument construct	documented	You have not been hired for a job for unfair reasons.	You have not been hired for a job for unfair reasons.			Williams MED curation (pre-existing)
MED_3	Williams-MED	Major Experiences of Discrimination	independent	Major discrimination	Major discrimination	instrument construct	documented	You have been unfairly denied a promotion.	You have been unfairly denied a promotion.			Williams MED curation (pre-existing)
MED_4	Williams-MED	Major Experiences of Discrimination	independent	Major discrimination	Major discrimination	instrument construct	documented	You have been unfairly stopped, searched, questioned, physically threatened or abused by the police.	You have been unfairly stopped, searched, questioned, physically threatened or abused by the police.			Williams MED curation (pre-existing)
MED_5	Williams-MED	Major Experiences of Discrimination	independent	Major discrimination	Major discrimination	instrument construct	documented	You have been unfairly discouraged by a teacher or advisor from continuing your education.	You have been unfairly discouraged by a teacher or advisor from continuing your education.			Williams MED curation (pre-existing)
MED_6	Williams-MED	Major Experiences of Discrimination	independent	Major discrimination	Major discrimination	instrument construct	documented	You have been unfairly prevented from moving into a neighborhood because a landlord or realtor refused to sell or rent you a house or apartment.	You have been unfairly prevented from moving into a neighborhood because a landlord or realtor refused to sell or rent you a house or apartment.			Williams MED curation (pre-existing)
MED_7	Williams-MED	Major Experiences of Discrimination	independent	Major discrimination	Major discrimination	instrument construct	documented	You have moved into a neighborhood where neighbors made life difficult for you or your family.	You have moved into a neighborhood where neighbors made life difficult for you or your family.			Williams MED curation (pre-existing)
MED_8	Williams-MED	Major Experiences of Discrimination	independent	Major discrimination	Major discrimination	instrument construct	documented	You have been unfairly denied a bank loan.	You have been unfairly denied a bank loan.			Williams MED curation (pre-existing)
MED_9	Williams-MED	Major Experiences of Discrimination	independent	Major discrimination	Major discrimination	instrument construct	documented	You have been treated unfairly when getting medical care.	You have been treated unfairly when getting medical care.			Williams MED curation (pre-existing)
MLQ_1	MLQ	Meaning in Life Questionnaire (MLQ)	independent	Meaning in life	Meaning in life	instrument construct	documented	I understand my life's meaning.	I understand my life's meaning.			https://cic.edu (Meaning in Life Questionnaire)
MLQ_10	MLQ	Meaning in Life Questionnaire (MLQ)	independent	Meaning in life	Meaning in life	instrument construct	documented	I am searching for meaning in my life.	I am searching for meaning in my life.			https://cic.edu (Meaning in Life Questionnaire)
MLQ_2	MLQ	Meaning in Life Questionnaire (MLQ)	independent	Meaning in life	Meaning in life	instrument construct	documented	I am looking for something that makes my life feel meaningful.	I am looking for something that makes my life feel meaningful.			https://cic.edu (Meaning in Life Questionnaire)
MLQ_3	MLQ	Meaning in Life Questionnaire (MLQ)	independent	Meaning in life	Meaning in life	instrument construct	documented	I am always looking to find my life's purpose.	I am always looking to find my life's purpose.			https://cic.edu (Meaning in Life Questionnaire)
MLQ_4	MLQ	Meaning in Life Questionnaire (MLQ)	independent	Meaning in life	Meaning in life	instrument construct	documented	My life has a clear sense of purpose.	My life has a clear sense of purpose.			https://cic.edu (Meaning in Life Questionnaire)
MLQ_5	MLQ	Meaning in Life Questionnaire (MLQ)	independent	Meaning in life	Meaning in life	instrument construct	documented	I have a good sense of what makes my life meaningful.	I have a good sense of what makes my life meaningful.			https://cic.edu (Meaning in Life Questionnaire)
MLQ_6	MLQ	Meaning in Life Questionnaire (MLQ)	independent	Meaning in life	Meaning in life	instrument construct	documented	I have discovered a satisfying life purpose.	I have discovered a satisfying life purpose.			https://cic.edu (Meaning in Life Questionnaire)
MLQ_7	MLQ	Meaning in Life Questionnaire (MLQ)	independent	Meaning in life	Meaning in life	instrument construct	documented	I am always searching for something that makes my life feel significant.	I am always searching for something that makes my life feel significant.			https://cic.edu (Meaning in Life Questionnaire)
MLQ_8	MLQ	Meaning in Life Questionnaire (MLQ)	independent	Meaning in life	Meaning in life	instrument construct	documented	I am seeking a purpose or mission for my life.	I am seeking a purpose or mission for my life.			https://cic.edu (Meaning in Life Questionnaire)
MLQ_9	MLQ	Meaning in Life Questionnaire (MLQ)	independent	Meaning in life	Meaning in life	instrument construct	documented	My life has no clear purpose.	My life has no clear purpose.			https://cic.edu (Meaning in Life Questionnaire)
MDQ_1	MDQ	Mood Disorder Questionnaire (MDQ)	independent	Mania	Mania	instrument construct	documented	Has there been a time when you were not your usual self and you felt so good or hyper that other people thought you were not your normal self, or you were so hyper that you got into trouble?	You felt so good or hyper that other people thought you were not your normal self, or you were so hyper that you got into trouble?	Has there been a time when you were not your usual self and		https://scales.arabpsychology.com/s/mood-disorder-questionnaire-mdq/
MDQ_10	MDQ	Mood Disorder Questionnaire (MDQ)	independent	Mania	Mania	instrument construct	documented	Has there been a time when you were not your usual self and you were much more social or outgoing than usual, for example, you telephoned friends in the middle of the night?	You were much more social or outgoing than usual, for example, you telephoned friends in the middle of the night?	Has there been a time when you were not your usual self and		https://scales.arabpsychology.com/s/mood-disorder-questionnaire-mdq/
MDQ_11	MDQ	Mood Disorder Questionnaire (MDQ)	independent	Mania	Mania	instrument construct	documented	Has there been a time when you were not your usual self and you were much more interested in sex than usual?	You were much more interested in sex than usual?	Has there been a time when you were not your usual self and		https://scales.arabpsychology.com/s/mood-disorder-questionnaire-mdq/
MDQ_12	MDQ	Mood Disorder Questionnaire (MDQ)	independent	Mania	Mania	instrument construct	documented	Has there been a time when you were not your usual self and you did things that were unusual for you or that other people might have thought were excessive, foolish, or risky?	You did things that were unusual for you or that other people might have thought were excessive, foolish, or risky?	Has there been a time when you were not your usual self and		https://scales.arabpsychology.com/s/mood-disorder-questionnaire-mdq/
MDQ_13	MDQ	Mood Disorder Questionnaire (MDQ)	independent	Mania	Mania	instrument construct	documented	Has there been a time when you were not your usual self and spending money got you or your family into trouble?	Spending money got you or your family into trouble?	Has there been a time when you were not your usual self and		https://scales.arabpsychology.com/s/mood-disorder-questionnaire-mdq/
MDQ_2	MDQ	Mood Disorder Questionnaire (MDQ)	independent	Mania	Mania	instrument construct	documented	Has there been a time when you were not your usual self and you were so irritable that you shouted at people or started fights or arguments?	You were so irritable that you shouted at people or started fights or arguments?	Has there been a time when you were not your usual self and		https://scales.arabpsychology.com/s/mood-disorder-questionnaire-mdq/
MDQ_3	MDQ	Mood Disorder Questionnaire (MDQ)	independent	Mania	Mania	instrument construct	documented	Has there been a time when you were not your usual self and you felt much more self-confident than usual?	You felt much more self-confident than usual?	Has there been a time when you were not your usual self and		https://scales.arabpsychology.com/s/mood-disorder-questionnaire-mdq/
MDQ_4	MDQ	Mood Disorder Questionnaire (MDQ)	independent	Mania	Mania	instrument construct	documented	Has there been a time when you were not your usual self and you got much less sleep than usual and found you didn't really miss it?	You got much less sleep than usual and found you didn't really miss it?	Has there been a time when you were not your usual self and		https://scales.arabpsychology.com/s/mood-disorder-questionnaire-mdq/
MDQ_5	MDQ	Mood Disorder Questionnaire (MDQ)	independent	Mania	Mania	instrument construct	documented	Has there been a time when you were not your usual self and you were much more talkative or spoke much faster than usual?	You were much more talkative or spoke much faster than usual?	Has there been a time when you were not your usual self and		https://scales.arabpsychology.com/s/mood-disorder-questionnaire-mdq/
MDQ_6	MDQ	Mood Disorder Questionnaire (MDQ)	independent	Mania	Mania	instrument construct	documented	Has there been a time when you were not your usual self and thoughts raced through your head or you couldn't slow your mind down?	Thoughts raced through your head or you couldn't slow your mind down?	Has there been a time when you were not your usual self and		https://scales.arabpsychology.com/s/mood-disorder-questionnaire-mdq/
MDQ_7	MDQ	Mood Disorder Questionnaire (MDQ)	independent	Mania	Mania	instrument construct	documented	Has there been a time when you were not your usual self and you were so easily distracted by things around you that you had trouble concentrating or staying on track?	You were so easily distracted by things around you that you had trouble concentrating or staying on track?	Has there been a time when you were not your usual self and		https://scales.arabpsychology.com/s/mood-disorder-questionnaire-mdq/
MDQ_8	MDQ	Mood Disorder Questionnaire (MDQ)	independent	Mania	Mania	instrument construct	documented	Has there been a time when you were not your usual self and you had much more energy than usual?	You had much more energy than usual?	Has there been a time when you were not your usual self and		https://scales.arabpsychology.com/s/mood-disorder-questionnaire-mdq/
MDQ_9	MDQ	Mood Disorder Questionnaire (MDQ)	independent	Mania	Mania	instrument construct	documented	Has there been a time when you were not your usual self and you were much more active or did many more things than usual?	You were much more active or did many more things than usual?	Has there been a time when you were not your usual self and		https://scales.arabpsychology.com/s/mood-disorder-questionnaire-mdq/
MSPSS_1	MSPSS	Multidimensional Scale of Perceived Social Support (MSPSS)	independent	Social support	Social support	instrument construct	documented	There is a special person who is around when I am in need.	There is a special person who is around when I am in need.			https://emerge.ucsd.edu/r_2awuzr8vphwvy2o/
MSPSS_10	MSPSS	Multidimensional Scale of Perceived Social Support (MSPSS)	independent	Social support	Social support	instrument construct	documented	There is a special person in my life who cares about my feelings.	There is a special person in my life who cares about my feelings.			https://emerge.ucsd.edu/r_2awuzr8vphwvy2o/
MSPSS_11	MSPSS	Multidimensional Scale of Perceived Social Support (MSPSS)	independent	Social support	Social support	instrument construct	documented	My family is willing to help me make decisions.	My family is willing to help me make decisions.			https://emerge.ucsd.edu/r_2awuzr8vphwvy2o/
MSPSS_12	MSPSS	Multidimensional Scale of Perceived Social Support (MSPSS)	independent	Social support	Social support	instrument construct	documented	I can talk about my problems with my friends.	I can talk about my problems with my friends.			https://emerge.ucsd.edu/r_2awuzr8vphwvy2o/
MSPSS_2	MSPSS	Multidimensional Scale of Perceived Social Support (MSPSS)	independent	Social support	Social support	instrument construct	documented	There is a special person with whom I can share my joys and sorrows.	There is a special person with whom I can share my joys and sorrows.			https://emerge.ucsd.edu/r_2awuzr8vphwvy2o/
MSPSS_3	MSPSS	Multidimensional Scale of Perceived Social Support (MSPSS)	independent	Social support	Social support	instrument construct	documented	My family really tries to help me.	My family really tries to help me.			https://emerge.ucsd.edu/r_2awuzr8vphwvy2o/
MSPSS_4	MSPSS	Multidimensional Scale of Perceived Social Support (MSPSS)	independent	Social support	Social support	instrument construct	documented	I get the emotional help and support I need from my family.	I get the emotional help and support I need from my family.			https://emerge.ucsd.edu/r_2awuzr8vphwvy2o/
MSPSS_5	MSPSS	Multidimensional Scale of Perceived Social Support (MSPSS)	independent	Social support	Social support	instrument construct	documented	I have a special person who is a real source of comfort to me.	I have a special person who is a real source of comfort to me.			https://emerge.ucsd.edu/r_2awuzr8vphwvy2o/
MSPSS_6	MSPSS	Multidimensional Scale of Perceived Social Support (MSPSS)	independent	Social support	Social support	instrument construct	documented	My friends really try to help me.	My friends really try to help me.			https://emerge.ucsd.edu/r_2awuzr8vphwvy2o/
MSPSS_7	MSPSS	Multidimensional Scale of Perceived Social Support (MSPSS)	independent	Social support	Social support	instrument construct	documented	I can count on my friends when things go wrong.	I can count on my friends when things go wrong.			https://emerge.ucsd.edu/r_2awuzr8vphwvy2o/
MSPSS_8	MSPSS	Multidimensional Scale of Perceived Social Support (MSPSS)	independent	Social support	Social support	instrument construct	documented	I can talk about my problems with my family.	I can talk about my problems with my family.			https://emerge.ucsd.edu/r_2awuzr8vphwvy2o/
MSPSS_9	MSPSS	Multidimensional Scale of Perceived Social Support (MSPSS)	independent	Social support	Social support	instrument construct	documented	I have friends with whom I can share my joys and sorrows.	I have friends with whom I can share my joys and sorrows.			https://emerge.ucsd.edu/r_2awuzr8vphwvy2o/
NSC_1	Sampson-1997	Neighborhood Social Cohesion	anchor	Neighborhood cohesion	Neighborhood cohesion	instrument construct	documented	People around here are willing to help their neighbors.	People around here are willing to help their neighbors.			https://sparqtools.org/mobility-measure/collective-efficacy-scale/
NSC_2	Sampson-1997	Neighborhood Social Cohesion	anchor	Neighborhood cohesion	Neighborhood cohesion	instrument construct	documented	This is a close-knit neighborhood.	This is a close-knit neighborhood.			https://sparqtools.org/mobility-measure/collective-efficacy-scale/
NSC_3	Sampson-1997	Neighborhood Social Cohesion	anchor	Neighborhood cohesion	Neighborhood cohesion	instrument construct	documented	People in this neighborhood can be trusted.	People in this neighborhood can be trusted.			https://sparqtools.org/mobility-measure/collective-efficacy-scale/
NSC_4	Sampson-1997	Neighborhood Social Cohesion	anchor	Neighborhood cohesion	Neighborhood cohesion	instrument construct	documented	People in this neighborhood generally do not get along with each other.	People in this neighborhood generally do not get along with each other.			https://sparqtools.org/mobility-measure/collective-efficacy-scale/
NSC_5	Sampson-1997	Neighborhood Social Cohesion	anchor	Neighborhood cohesion	Neighborhood cohesion	instrument construct	documented	People in this neighborhood do not share the same values.	People in this neighborhood do not share the same values.			https://sparqtools.org/mobility-measure/collective-efficacy-scale/
OASIS_1	OASIS	Overall Anxiety Severity and Impairment Scale (OASIS)	independent	Anxiety	Anxiety	instrument construct	documented	In the past week, how often have you felt anxious?	How often have you felt anxious?	In the past week,		https://depts.washington.edu/uwhatc (OASIS)
OASIS_2	OASIS	Overall Anxiety Severity and Impairment Scale (OASIS)	independent	Anxiety	Anxiety	instrument construct	documented	In the past week, when you have felt anxious, how intense or severe was your anxiety?	When you have felt anxious, how intense or severe was your anxiety?	In the past week,		https://depts.washington.edu/uwhatc (OASIS)
OASIS_3	OASIS	Overall Anxiety Severity and Impairment Scale (OASIS)	independent	Anxiety	Anxiety	instrument construct	documented	In the past week, how often did you avoid situations, places, objects, or activities because of anxiety or fear?	How often did you avoid situations, places, objects, or activities because of anxiety or fear?	In the past week,		https://depts.washington.edu/uwhatc (OASIS)
OASIS_4	OASIS	Overall Anxiety Severity and Impairment Scale (OASIS)	independent	Anxiety	Anxiety	instrument construct	documented	In the past week, how much did your anxiety interfere with your ability to do the things you needed to do at work, at school, or at home?	How much did your anxiety interfere with your ability to do the things you needed to do at work, at school, or at home?	In the past week,		https://depts.washington.edu/uwhatc (OASIS)
OASIS_5	OASIS	Overall Anxiety Severity and Impairment Scale (OASIS)	independent	Anxiety	Anxiety	instrument construct	documented	In the past week, how much has anxiety interfered with your social life and relationships?	How much has anxiety interfered with your social life and relationships?	In the past week,		https://depts.washington.edu/uwhatc (OASIS)
PROMISGH_1	PROMIS-GH	PROMIS Global Health	anchor	Self-rated health	Self-rated health	instrument construct	documented	In the past 7 days, how often have you been bothered by emotional problems such as feeling anxious, depressed, or irritable?	How often have you been bothered by emotional problems such as feeling anxious, depressed, or irritable?	In the past 7 days		manuscript/supplementary_data/items_full.csv
PROMISGH_2	PROMIS-GH	PROMIS Global Health	anchor	Self-rated health	Self-rated health	instrument construct	documented	In general, how would you rate your mental health, including your mood and your ability to think?	In general, how would you rate your mental health, including your mood and your ability to think?			manuscript/supplementary_data/items_full.csv
PROMISGH_3	PROMIS-GH	PROMIS Global Health	anchor	Self-rated health	Self-rated health	instrument construct	documented	In general, how would you rate your satisfaction with your social activities and relationships?	In general, how would you rate your satisfaction with your social activities and relationships?			manuscript/supplementary_data/items_full.csv
PROMIS_ANX_1	PROMIS-CDE	PROMIS Item Bank v1.0 - Emotional Distress - Anxiety	independent	Anxiety	Anxiety	instrument construct	documented	In the past 7 days I felt something awful would happen.	I felt something awful would happen.	In the past 7 days		curated PROMIS item banks (pre-existing)
PROMIS_ANX_10	PROMIS-CDE	PROMIS Item Bank v1.0 - Emotional Distress - Anxiety	independent	Anxiety	Anxiety	instrument construct	documented	In the past 7 days I worried about other people's reactions to me.	I worried about other people's reactions to me.	In the past 7 days		curated PROMIS item banks (pre-existing)
PROMIS_ANX_11	PROMIS-CDE	PROMIS Item Bank v1.0 - Emotional Distress - Anxiety	independent	Anxiety	Anxiety	instrument construct	documented	In the past 7 days I had difficulty calming down.	I had difficulty calming down.	In the past 7 days		curated PROMIS item banks (pre-existing)
PROMIS_ANX_12	PROMIS-CDE	PROMIS Item Bank v1.0 - Emotional Distress - Anxiety	independent	Anxiety	Anxiety	instrument construct	documented	In the past 7 days I had a racing or pounding heart.	I had a racing or pounding heart.	In the past 7 days		curated PROMIS item banks (pre-existing)
PROMIS_ANX_13	PROMIS-CDE	PROMIS Item Bank v1.0 - Emotional Distress - Anxiety	independent	Anxiety	Anxiety	instrument construct	documented	In the past 7 days I found it hard to focus on anything other than my anxiety.	I found it hard to focus on anything other than my anxiety.	In the past 7 days		curated PROMIS item banks (pre-existing)
PROMIS_ANX_14	PROMIS-CDE	PROMIS Item Bank v1.0 - Emotional Distress - Anxiety	independent	Anxiety	Anxiety	instrument construct	documented	In the past 7 days I was anxious if my normal routine was disturbed.	I was anxious if my normal routine was disturbed.	In the past 7 days		curated PROMIS item banks (pre-existing)
PROMIS_ANX_15	PROMIS-CDE	PROMIS Item Bank v1.0 - Emotional Distress - Anxiety	independent	Anxiety	Anxiety	instrument construct	documented	In the past 7 days my worries overwhelmed me.	My worries overwhelmed me.	In the past 7 days		curated PROMIS item banks (pre-existing)
PROMIS_ANX_16	PROMIS-CDE	PROMIS Item Bank v1.0 - Emotional Distress - Anxiety	independent	Anxiety	Anxiety	instrument construct	documented	In the past 7 days I had sudden feelings of panic.	I had sudden feelings of panic.	In the past 7 days		curated PROMIS item banks (pre-existing)
PROMIS_ANX_17	PROMIS-CDE	PROMIS Item Bank v1.0 - Emotional Distress - Anxiety	independent	Anxiety	Anxiety	instrument construct	documented	In the past 7 days I had twitching or trembling muscles.	I had twitching or trembling muscles.	In the past 7 days		curated PROMIS item banks (pre-existing)
PROMIS_ANX_18	PROMIS-CDE	PROMIS Item Bank v1.0 - Emotional Distress - Anxiety	independent	Anxiety	Anxiety	instrument construct	documented	In the past 7 days I was easily startled.	I was easily startled.	In the past 7 days		curated PROMIS item banks (pre-existing)
PROMIS_ANX_19	PROMIS-CDE	PROMIS Item Bank v1.0 - Emotional Distress - Anxiety	independent	Anxiety	Anxiety	instrument construct	documented	In the past 7 days I felt nervous.	I felt nervous.	In the past 7 days		curated PROMIS item banks (pre-existing)
PROMIS_ANX_2	PROMIS-CDE	PROMIS Item Bank v1.0 - Emotional Distress - Anxiety	independent	Anxiety	Anxiety	instrument construct	documented	In the past 7 days I had trouble relaxing.	I had trouble relaxing.	In the past 7 days		curated PROMIS item banks (pre-existing)
PROMIS_ANX_20	PROMIS-CDE	PROMIS Item Bank v1.0 - Emotional Distress - Anxiety	independent	Anxiety	Anxiety	instrument construct	documented	In the past 7 days I felt fearful.	I felt fearful.	In the past 7 days		curated PROMIS item banks (pre-existing)
PROMIS_ANX_21	PROMIS-CDE	PROMIS Item Bank v1.0 - Emotional Distress - Anxiety	independent	Anxiety	Anxiety	instrument construct	documented	In the past 7 days I had trouble paying attention.	I had trouble paying attention.	In the past 7 days		curated PROMIS item banks (pre-existing)
PROMIS_ANX_22	PROMIS-CDE	PROMIS Item Bank v1.0 - Emotional Distress - Anxiety	independent	Anxiety	Anxiety	instrument construct	documented	In the past 7 days I felt indecisive.	I felt indecisive.	In the past 7 days		curated PROMIS item banks (pre-existing)
PROMIS_ANX_23	PROMIS-CDE	PROMIS Item Bank v1.0 - Emotional Distress - Anxiety	independent	Anxiety	Anxiety	instrument construct	documented	In the past 7 days I felt frightened.	I felt frightened.	In the past 7 days		curated PROMIS item banks (pre-existing)
PROMIS_ANX_24	PROMIS-CDE	PROMIS Item Bank v1.0 - Emotional Distress - Anxiety	independent	Anxiety	Anxiety	instrument construct	documented	In the past 7 days I avoided public places or activities.	I avoided public places or activities.	In the past 7 days		curated PROMIS item banks (pre-existing)
PROMIS_ANX_25	PROMIS-CDE	PROMIS Item Bank v1.0 - Emotional Distress - Anxiety	independent	Anxiety	Anxiety	instrument construct	documented	In the past 7 days many situations made me worry.	Many situations made me worry.	In the past 7 days		curated PROMIS item banks (pre-existing)
PROMIS_ANX_26	PROMIS-CDE	PROMIS Item Bank v1.0 - Emotional Distress - Anxiety	independent	Anxiety	Anxiety	instrument construct	documented	In the past 7 days it scared me when I felt nervous.	It scared me when I felt nervous.	In the past 7 days		curated PROMIS item banks (pre-existing)
PROMIS_ANX_27	PROMIS-CDE	PROMIS Item Bank v1.0 - Emotional Distress - Anxiety	independent	Anxiety	Anxiety	instrument construct	documented	In the past 7 days I felt fidgety.	I felt fidgety.	In the past 7 days		curated PROMIS item banks (pre-existing)
PROMIS_ANX_28	PROMIS-CDE	PROMIS Item Bank v1.0 - Emotional Distress - Anxiety	independent	Anxiety	Anxiety	instrument construct	documented	In the past 7 days I had difficulty sleeping.	I had difficulty sleeping.	In the past 7 days		curated PROMIS item banks (pre-existing)
PROMIS_ANX_29	PROMIS-CDE	PROMIS Item Bank v1.0 - Emotional Distress - Anxiety	independent	Anxiety	Anxiety	instrument construct	documented	In the past 7 days I felt anxious.	I felt anxious.	In the past 7 days		curated PROMIS item banks (pre-existing)
PROMIS_ANX_3	PROMIS-CDE	PROMIS Item Bank v1.0 - Emotional Distress - Anxiety	independent	Anxiety	Anxiety	instrument construct	documented	In the past 7 days I felt like I needed help for my anxiety.	I felt like I needed help for my anxiety.	In the past 7 days		curated PROMIS item banks (pre-existing)
PROMIS_ANX_4	PROMIS-CDE	PROMIS Item Bank v1.0 - Emotional Distress - Anxiety	independent	Anxiety	Anxiety	instrument construct	documented	In the past 7 days I felt worried.	I felt worried.	In the past 7 days		curated PROMIS item banks (pre-existing)
PROMIS_ANX_5	PROMIS-CDE	PROMIS Item Bank v1.0 - Emotional Distress - Anxiety	independent	Anxiety	Anxiety	instrument construct	documented	In the past 7 days I felt uneasy.	I felt uneasy.	In the past 7 days		curated PROMIS item banks (pre-existing)
PROMIS_ANX_6	PROMIS-CDE	PROMIS Item Bank v1.0 - Emotional Distress - Anxiety	independent	Anxiety	Anxiety	instrument construct	documented	In the past 7 days I was concerned about my mental health.	I was concerned about my mental health.	In the past 7 days		curated PROMIS item banks (pre-existing)
PROMIS_ANX_7	PROMIS-CDE	PROMIS Item Bank v1.0 - Emotional Distress - Anxiety	independent	Anxiety	Anxiety	instrument construct	documented	In the past 7 days I felt terrified.	I felt terrified.	In the past 7 days		curated PROMIS item banks (pre-existing)
PROMIS_ANX_8	PROMIS-CDE	PROMIS Item Bank v1.0 - Emotional Distress - Anxiety	independent	Anxiety	Anxiety	instrument construct	documented	In the past 7 days I felt tense.	I felt tense.	In the past 7 days		curated PROMIS item banks (pre-existing)
PROMIS_ANX_9	PROMIS-CDE	PROMIS Item Bank v1.0 - Emotional Distress - Anxiety	independent	Anxiety	Anxiety	instrument construct	documented	In the past 7 days I felt upset.	I felt upset.	In the past 7 days		curated PROMIS item banks (pre-existing)
PROMIS_DEP_1	PROMIS-CDE	PROMIS Item Bank v1.0 - Emotional Distress - Depression	independent	Depression	Depression	instrument construct	documented	In the past 7 days I felt pessimistic.	I felt pessimistic.	In the past 7 days		curated PROMIS item banks (pre-existing)
PROMIS_DEP_10	PROMIS-CDE	PROMIS Item Bank v1.0 - Emotional Distress - Depression	independent	Depression	Depression	instrument construct	documented	In the past 7 days I felt emotionally exhausted.	I felt emotionally exhausted.	In the past 7 days		curated PROMIS item banks (pre-existing)
PROMIS_DEP_11	PROMIS-CDE	PROMIS Item Bank v1.0 - Emotional Distress - Depression	independent	Depression	Depression	instrument construct	documented	In the past 7 days I felt sad.	I felt sad.	In the past 7 days		curated PROMIS item banks (pre-existing)
PROMIS_DEP_12	PROMIS-CDE	PROMIS Item Bank v1.0 - Emotional Distress - Depression	independent	Depression	Depression	instrument construct	documented	In the past 7 days I found that things in my life were overwhelming.	I found that things in my life were overwhelming.	In the past 7 days		curated PROMIS item banks (pre-existing)
PROMIS_DEP_13	PROMIS-CDE	PROMIS Item Bank v1.0 - Emotional Distress - Depression	independent	Depression	Depression	instrument construct	documented	In the past 7 days I felt that I wanted to give up on everything.	I felt that I wanted to give up on everything.	In the past 7 days		curated PROMIS item banks (pre-existing)
PROMIS_DEP_14	PROMIS-CDE	PROMIS Item Bank v1.0 - Emotional Distress - Depression	independent	Depression	Depression	instrument construct	documented	In the past 7 days I felt unhappy.	I felt unhappy.	In the past 7 days		curated PROMIS item banks (pre-existing)
PROMIS_DEP_15	PROMIS-CDE	PROMIS Item Bank v1.0 - Emotional Distress - Depression	independent	Depression	Depression	instrument construct	documented	In the past 7 days I felt that I was to blame for things.	I felt that I was to blame for things.	In the past 7 days		curated PROMIS item banks (pre-existing)
PROMIS_DEP_16	PROMIS-CDE	PROMIS Item Bank v1.0 - Emotional Distress - Depression	independent	Depression	Depression	instrument construct	documented	In the past 7 days I felt I had no reason for living.	I felt I had no reason for living.	In the past 7 days		curated PROMIS item banks (pre-existing)
PROMIS_DEP_17	PROMIS-CDE	PROMIS Item Bank v1.0 - Emotional Distress - Depression	independent	Depression	Depression	instrument construct	documented	In the past 7 days I felt like a failure.	I felt like a failure.	In the past 7 days		curated PROMIS item banks (pre-existing)
PROMIS_DEP_18	PROMIS-CDE	PROMIS Item Bank v1.0 - Emotional Distress - Depression	independent	Depression	Depression	instrument construct	documented	In the past 7 days I felt hopeless.	I felt hopeless.	In the past 7 days		curated PROMIS item banks (pre-existing)
PROMIS_DEP_19	PROMIS-CDE	PROMIS Item Bank v1.0 - Emotional Distress - Depression	independent	Depression	Depression	instrument construct	documented	In the past 7 days I had trouble feeling close to people.	I had trouble feeling close to people.	In the past 7 days		curated PROMIS item banks (pre-existing)
PROMIS_DEP_2	PROMIS-CDE	PROMIS Item Bank v1.0 - Emotional Distress - Depression	independent	Depression	Depression	instrument construct	documented	In the past 7 days I withdrew from other people.	I withdrew from other people.	In the past 7 days		curated PROMIS item banks (pre-existing)
PROMIS_DEP_20	PROMIS-CDE	PROMIS Item Bank v1.0 - Emotional Distress - Depression	independent	Depression	Depression	instrument construct	documented	In the past 7 days I felt ignored by people.	I felt ignored by people.	In the past 7 days		curated PROMIS item banks (pre-existing)
PROMIS_DEP_21	PROMIS-CDE	PROMIS Item Bank v1.0 - Emotional Distress - Depression	independent	Depression	Depression	instrument construct	documented	In the past 7 days I felt worthless.	I felt worthless.	In the past 7 days		curated PROMIS item banks (pre-existing)
PROMIS_DEP_22	PROMIS-CDE	PROMIS Item Bank v1.0 - Emotional Distress - Depression	independent	Depression	Depression	instrument construct	documented	In the past 7 days I felt disappointed in myself.	I felt disappointed in myself.	In the past 7 days		curated PROMIS item banks (pre-existing)
PROMIS_DEP_23	PROMIS-CDE	PROMIS Item Bank v1.0 - Emotional Distress - Depression	independent	Depression	Depression	instrument construct	documented	In the past 7 days I felt upset for no reason.	I felt upset for no reason.	In the past 7 days		curated PROMIS item banks (pre-existing)
PROMIS_DEP_24	PROMIS-CDE	PROMIS Item Bank v1.0 - Emotional Distress - Depression	independent	Depression	Depression	instrument construct	documented	In the past 7 days I felt that I had nothing to look forward to.	I felt that I had nothing to look forward to.	In the past 7 days		curated PROMIS item banks (pre-existing)
PROMIS_DEP_25	PROMIS-CDE	PROMIS Item Bank v1.0 - Emotional Distress - Depression	independent	Depression	Depression	instrument construct	documented	In the past 7 days I felt that I was not needed.	I felt that I was not needed.	In the past 7 days		curated PROMIS item banks (pre-existing)
PROMIS_DEP_26	PROMIS-CDE	PROMIS Item Bank v1.0 - Emotional Distress - Depression	independent	Depression	Depression	instrument construct	documented	In the past 7 days I felt that nothing was interesting.	I felt that nothing was interesting.	In the past 7 days		curated PROMIS item banks (pre-existing)
PROMIS_DEP_27	PROMIS-CDE	PROMIS Item Bank v1.0 - Emotional Distress - Depression	independent	Depression	Depression	instrument construct	documented	In the past 7 days I felt helpless.	I felt helpless.	In the past 7 days		curated PROMIS item banks (pre-existing)
PROMIS_DEP_28	PROMIS-CDE	PROMIS Item Bank v1.0 - Emotional Distress - Depression	independent	Depression	Depression	instrument construct	documented	In the past 7 days I felt lonely.	I felt lonely.	In the past 7 days		curated PROMIS item banks (pre-existing)
PROMIS_DEP_3	PROMIS-CDE	PROMIS Item Bank v1.0 - Emotional Distress - Depression	independent	Depression	Depression	instrument construct	documented	In the past 7 days I felt depressed.	I felt depressed.	In the past 7 days		curated PROMIS item banks (pre-existing)
PROMIS_DEP_4	PROMIS-CDE	PROMIS Item Bank v1.0 - Emotional Distress - Depression	independent	Depression	Depression	instrument construct	documented	In the past 7 days I felt that my life was empty.	I felt that my life was empty.	In the past 7 days		curated PROMIS item banks (pre-existing)
PROMIS_DEP_5	PROMIS-CDE	PROMIS Item Bank v1.0 - Emotional Distress - Depression	independent	Depression	Depression	instrument construct	documented	In the past 7 days I felt that nothing could cheer me up.	I felt that nothing could cheer me up.	In the past 7 days		curated PROMIS item banks (pre-existing)
PROMIS_DEP_6	PROMIS-CDE	PROMIS Item Bank v1.0 - Emotional Distress - Depression	independent	Depression	Depression	instrument construct	documented	In the past 7 days I had trouble making decisions.	I had trouble making decisions.	In the past 7 days		curated PROMIS item banks (pre-existing)
PROMIS_DEP_7	PROMIS-CDE	PROMIS Item Bank v1.0 - Emotional Distress - Depression	independent	Depression	Depression	instrument construct	documented	In the past 7 days I felt guilty.	I felt guilty.	In the past 7 days		curated PROMIS item banks (pre-existing)
PROMIS_DEP_8	PROMIS-CDE	PROMIS Item Bank v1.0 - Emotional Distress - Depression	independent	Depression	Depression	instrument construct	documented	In the past 7 days I felt that I was not as good as other people.	I felt that I was not as good as other people.	In the past 7 days		curated PROMIS item banks (pre-existing)
PROMIS_DEP_9	PROMIS-CDE	PROMIS Item Bank v1.0 - Emotional Distress - Depression	independent	Depression	Depression	instrument construct	documented	In the past 7 days I felt discouraged about the future.	I felt discouraged about the future.	In the past 7 days		curated PROMIS item banks (pre-existing)
PROMIS_SLE_1	PROMIS-CDE	PROMIS Item Bank v1.0 - Sleep Disturbance	independent	Sleep disturbance	Sleep disturbance	instrument construct	documented	In the past 7 days I felt lousy when I woke up.	I felt lousy when I woke up.	In the past 7 days		curated PROMIS item banks (pre-existing)
PROMIS_SLE_10	PROMIS-CDE	PROMIS Item Bank v1.0 - Sleep Disturbance	independent	Sleep disturbance	Sleep disturbance	instrument construct	documented	In the past 7 days my sleep was light.	My sleep was light.	In the past 7 days		curated PROMIS item banks (pre-existing)
PROMIS_SLE_11	PROMIS-CDE	PROMIS Item Bank v1.0 - Sleep Disturbance	independent	Sleep disturbance	Sleep disturbance	instrument construct	documented	In the past 7 days I laid in bed for hours waiting to fall asleep.	I laid in bed for hours waiting to fall asleep.	In the past 7 days		curated PROMIS item banks (pre-existing)
PROMIS_SLE_12	PROMIS-CDE	PROMIS Item Bank v1.0 - Sleep Disturbance	independent	Sleep disturbance	Sleep disturbance	instrument construct	documented	In the past 7 days I had trouble staying asleep.	I had trouble staying asleep.	In the past 7 days		curated PROMIS item banks (pre-existing)
PROMIS_SLE_13	PROMIS-CDE	PROMIS Item Bank v1.0 - Sleep Disturbance	independent	Sleep disturbance	Sleep disturbance	instrument construct	documented	In the past 7 days my sleep was deep.	My sleep was deep.	In the past 7 days		curated PROMIS item banks (pre-existing)
PROMIS_SLE_14	PROMIS-CDE	PROMIS Item Bank v1.0 - Sleep Disturbance	independent	Sleep disturbance	Sleep disturbance	instrument construct	documented	In the past 7 days I woke up too early and could not fall back asleep.	I woke up too early and could not fall back asleep.	In the past 7 days		curated PROMIS item banks (pre-existing)
PROMIS_SLE_15	PROMIS-CDE	PROMIS Item Bank v1.0 - Sleep Disturbance	independent	Sleep disturbance	Sleep disturbance	instrument construct	documented	In the past 7 days I had trouble sleeping.	I had trouble sleeping.	In the past 7 days		curated PROMIS item banks (pre-existing)
PROMIS_SLE_16	PROMIS-CDE	PROMIS Item Bank v1.0 - Sleep Disturbance	independent	Sleep disturbance	Sleep disturbance	instrument construct	documented	In the past 7 days my sleep was restless.	My sleep was restless.	In the past 7 days		curated PROMIS item banks (pre-existing)
PROMIS_SLE_17	PROMIS-CDE	PROMIS Item Bank v1.0 - Sleep Disturbance	independent	Sleep disturbance	Sleep disturbance	instrument construct	documented	In the past 7 days I felt physically tense at bedtime.	I felt physically tense at bedtime.	In the past 7 days		curated PROMIS item banks (pre-existing)
PROMIS_SLE_18	PROMIS-CDE	PROMIS Item Bank v1.0 - Sleep Disturbance	independent	Sleep disturbance	Sleep disturbance	instrument construct	documented	In the past 7 days I woke up and had trouble falling back to sleep.	I woke up and had trouble falling back to sleep.	In the past 7 days		curated PROMIS item banks (pre-existing)
PROMIS_SLE_19	PROMIS-CDE	PROMIS Item Bank v1.0 - Sleep Disturbance	independent	Sleep disturbance	Sleep disturbance	instrument construct	documented	In the past 7 days my sleep quality was…	My sleep quality was…	In the past 7 days		curated PROMIS item banks (pre-existing)
PROMIS_SLE_2	PROMIS-CDE	PROMIS Item Bank v1.0 - Sleep Disturbance	independent	Sleep disturbance	Sleep disturbance	instrument construct	documented	In the past 7 days I had trouble getting into a comfortable position to sleep.	I had trouble getting into a comfortable position to sleep.	In the past 7 days		curated PROMIS item banks (pre-existing)
PROMIS_SLE_20	PROMIS-CDE	PROMIS Item Bank v1.0 - Sleep Disturbance	independent	Sleep disturbance	Sleep disturbance	instrument construct	documented	In the past 7 days I worried about not being able to fall asleep.	I worried about not being able to fall asleep.	In the past 7 days		curated PROMIS item banks (pre-existing)
PROMIS_SLE_21	PROMIS-CDE	PROMIS Item Bank v1.0 - Sleep Disturbance	independent	Sleep disturbance	Sleep disturbance	instrument construct	documented	In the past 7 days I was afraid I would not get back to sleep after waking up.	I was afraid I would not get back to sleep after waking up.	In the past 7 days		curated PROMIS item banks (pre-existing)
PROMIS_SLE_22	PROMIS-CDE	PROMIS Item Bank v1.0 - Sleep Disturbance	independent	Sleep disturbance	Sleep disturbance	instrument construct	documented	In the past 7 days I got enough sleep.	I got enough sleep.	In the past 7 days		curated PROMIS item banks (pre-existing)
PROMIS_SLE_23	PROMIS-CDE	PROMIS Item Bank v1.0 - Sleep Disturbance	independent	Sleep disturbance	Sleep disturbance	instrument construct	documented	In the past 7 days I felt worried at bedtime.	I felt worried at bedtime.	In the past 7 days		curated PROMIS item banks (pre-existing)
PROMIS_SLE_24	PROMIS-CDE	PROMIS Item Bank v1.0 - Sleep Disturbance	independent	Sleep disturbance	Sleep disturbance	instrument construct	documented	In the past 7 days I was satisfied with my sleep.	I was satisfied with my sleep.	In the past 7 days		curated PROMIS item banks (pre-existing)
PROMIS_SLE_25	PROMIS-CDE	PROMIS Item Bank v1.0 - Sleep Disturbance	independent	Sleep disturbance	Sleep disturbance	instrument construct	documented	In the past 7 days I had trouble stopping my thoughts at bedtime.	I had trouble stopping my thoughts at bedtime.	In the past 7 days		curated PROMIS item banks (pre-existing)
PROMIS_SLE_26	PROMIS-CDE	PROMIS Item Bank v1.0 - Sleep Disturbance	independent	Sleep disturbance	Sleep disturbance	instrument construct	documented	In the past 7 days my sleep was refreshing.	My sleep was refreshing.	In the past 7 days		curated PROMIS item banks (pre-existing)
PROMIS_SLE_27	PROMIS-CDE	PROMIS Item Bank v1.0 - Sleep Disturbance	independent	Sleep disturbance	Sleep disturbance	instrument construct	documented	In the past 7 days I felt sad at bedtime.	I felt sad at bedtime.	In the past 7 days		curated PROMIS item banks (pre-existing)
PROMIS_SLE_3	PROMIS-CDE	PROMIS Item Bank v1.0 - Sleep Disturbance	independent	Sleep disturbance	Sleep disturbance	instrument construct	documented	In the past 7 days I had a problem with my sleep.	I had a problem with my sleep.	In the past 7 days		curated PROMIS item banks (pre-existing)
PROMIS_SLE_4	PROMIS-CDE	PROMIS Item Bank v1.0 - Sleep Disturbance	independent	Sleep disturbance	Sleep disturbance	instrument construct	documented	In the past 7 days I tried hard to get to sleep.	I tried hard to get to sleep.	In the past 7 days		curated PROMIS item banks (pre-existing)
PROMIS_SLE_5	PROMIS-CDE	PROMIS Item Bank v1.0 - Sleep Disturbance	independent	Sleep disturbance	Sleep disturbance	instrument construct	documented	In the past 7 days it was easy for me to fall asleep.	It was easy for me to fall asleep.	In the past 7 days		curated PROMIS item banks (pre-existing)
PROMIS_SLE_6	PROMIS-CDE	PROMIS Item Bank v1.0 - Sleep Disturbance	independent	Sleep disturbance	Sleep disturbance	instrument construct	documented	In the past 7 days stress disturbed my sleep.	Stress disturbed my sleep.	In the past 7 days		curated PROMIS item banks (pre-existing)
PROMIS_SLE_7	PROMIS-CDE	PROMIS Item Bank v1.0 - Sleep Disturbance	independent	Sleep disturbance	Sleep disturbance	instrument construct	documented	In the past 7 days my sleep was restful.	My sleep was restful.	In the past 7 days		curated PROMIS item banks (pre-existing)
PROMIS_SLE_8	PROMIS-CDE	PROMIS Item Bank v1.0 - Sleep Disturbance	independent	Sleep disturbance	Sleep disturbance	instrument construct	documented	In the past 7 days I had difficulty falling asleep.	I had difficulty falling asleep.	In the past 7 days		curated PROMIS item banks (pre-existing)
PROMIS_SLE_9	PROMIS-CDE	PROMIS Item Bank v1.0 - Sleep Disturbance	independent	Sleep disturbance	Sleep disturbance	instrument construct	documented	In the past 7 days I tossed and turned at night.	I tossed and turned at night.	In the past 7 days		curated PROMIS item banks (pre-existing)
PROMIS_SRI_1	PROMIS-CDE	PROMIS Item Bank v1.0 - Sleep Related Impairment	independent	Sleep-related impairment	Sleep-related impairment	instrument construct	documented	I tried to sleep whenever I could	I tried to sleep whenever I could			curated PROMIS item banks (pre-existing)
PROMIS_SRI_10	PROMIS-CDE	PROMIS Item Bank v1.0 - Sleep Related Impairment	independent	Sleep-related impairment	Sleep-related impairment	instrument construct	documented	I had a hard time getting things done because I was sleepy	I had a hard time getting things done because I was sleepy			curated PROMIS item banks (pre-existing)
PROMIS_SRI_11	PROMIS-CDE	PROMIS Item Bank v1.0 - Sleep Related Impairment	independent	Sleep-related impairment	Sleep-related impairment	instrument construct	documented	I had enough energy	I had enough energy			curated PROMIS item banks (pre-existing)
PROMIS_SRI_12	PROMIS-CDE	PROMIS Item Bank v1.0 - Sleep Related Impairment	independent	Sleep-related impairment	Sleep-related impairment	instrument construct	documented	I had a hard time concentrating because I was sleepy	I had a hard time concentrating because I was sleepy			curated PROMIS item banks (pre-existing)
PROMIS_SRI_13	PROMIS-CDE	PROMIS Item Bank v1.0 - Sleep Related Impairment	independent	Sleep-related impairment	Sleep-related impairment	instrument construct	documented	I was sleepy during the daytime	I was sleepy during the daytime			curated PROMIS item banks (pre-existing)
PROMIS_SRI_14	PROMIS-CDE	PROMIS Item Bank v1.0 - Sleep Related Impairment	independent	Sleep-related impairment	Sleep-related impairment	instrument construct	documented	I felt alert when I woke up	I felt alert when I woke up			curated PROMIS item banks (pre-existing)
PROMIS_SRI_15	PROMIS-CDE	PROMIS Item Bank v1.0 - Sleep Related Impairment	independent	Sleep-related impairment	Sleep-related impairment	instrument construct	documented	I had trouble staying awake during the day	I had trouble staying awake during the day			curated PROMIS item banks (pre-existing)
PROMIS_SRI_16	PROMIS-CDE	PROMIS Item Bank v1.0 - Sleep Related Impairment	independent	Sleep-related impairment	Sleep-related impairment	instrument construct	documented	When I woke up I felt ready to start the day	When I woke up I felt ready to start the day			curated PROMIS item banks (pre-existing)
PROMIS_SRI_2	PROMIS-CDE	PROMIS Item Bank v1.0 - Sleep Related Impairment	independent	Sleep-related impairment	Sleep-related impairment	instrument construct	documented	I had difficulty waking up	I had difficulty waking up			curated PROMIS item banks (pre-existing)
PROMIS_SRI_3	PROMIS-CDE	PROMIS Item Bank v1.0 - Sleep Related Impairment	independent	Sleep-related impairment	Sleep-related impairment	instrument construct	documented	My daytime activities were disturbed by poor sleep	My daytime activities were disturbed by poor sleep			curated PROMIS item banks (pre-existing)
PROMIS_SRI_4	PROMIS-CDE	PROMIS Item Bank v1.0 - Sleep Related Impairment	independent	Sleep-related impairment	Sleep-related impairment	instrument construct	documented	I still felt sleepy when I woke up	I still felt sleepy when I woke up			curated PROMIS item banks (pre-existing)
PROMIS_SRI_5	PROMIS-CDE	PROMIS Item Bank v1.0 - Sleep Related Impairment	independent	Sleep-related impairment	Sleep-related impairment	instrument construct	documented	I felt tired	I felt tired			curated PROMIS item banks (pre-existing)
PROMIS_SRI_6	PROMIS-CDE	PROMIS Item Bank v1.0 - Sleep Related Impairment	independent	Sleep-related impairment	Sleep-related impairment	instrument construct	documented	I had problems during the day because of poor sleep	I had problems during the day because of poor sleep			curated PROMIS item banks (pre-existing)
PROMIS_SRI_7	PROMIS-CDE	PROMIS Item Bank v1.0 - Sleep Related Impairment	independent	Sleep-related impairment	Sleep-related impairment	instrument construct	documented	I had a hard time concentrating because of poor sleep	I had a hard time concentrating because of poor sleep			curated PROMIS item banks (pre-existing)
PROMIS_SRI_8	PROMIS-CDE	PROMIS Item Bank v1.0 - Sleep Related Impairment	independent	Sleep-related impairment	Sleep-related impairment	instrument construct	documented	I felt irritable because of poor sleep	I felt irritable because of poor sleep			curated PROMIS item banks (pre-existing)
PROMIS_SRI_9	PROMIS-CDE	PROMIS Item Bank v1.0 - Sleep Related Impairment	independent	Sleep-related impairment	Sleep-related impairment	instrument construct	documented	I had a hard time controlling my emotions because of poor sleep	I had a hard time controlling my emotions because of poor sleep			curated PROMIS item banks (pre-existing)
PROMIS_ANG_1	PROMIS-CDE	PROMIS Item Bank v1.1 - Anger	independent	Anger	Anger	instrument construct	documented	In the past 7 days I disagreed with people.	I disagreed with people.	In the past 7 days		curated PROMIS item banks (pre-existing)
PROMIS_ANG_10	PROMIS-CDE	PROMIS Item Bank v1.1 - Anger	independent	Anger	Anger	instrument construct	documented	In the past 7 days I had trouble controlling my temper.	I had trouble controlling my temper.	In the past 7 days		curated PROMIS item banks (pre-existing)
PROMIS_ANG_11	PROMIS-CDE	PROMIS Item Bank v1.1 - Anger	independent	Anger	Anger	instrument construct	documented	In the past 7 days when I was angry, I sulked.	When I was angry, I sulked.	In the past 7 days		curated PROMIS item banks (pre-existing)
PROMIS_ANG_12	PROMIS-CDE	PROMIS Item Bank v1.1 - Anger	independent	Anger	Anger	instrument construct	documented	In the past 7 days I felt like I needed help for my anger.	I felt like I needed help for my anger.	In the past 7 days		curated PROMIS item banks (pre-existing)
PROMIS_ANG_13	PROMIS-CDE	PROMIS Item Bank v1.1 - Anger	independent	Anger	Anger	instrument construct	documented	In the past 7 days I felt resentful when I didn't get my way.	I felt resentful when I didn't get my way.	In the past 7 days		curated PROMIS item banks (pre-existing)
PROMIS_ANG_14	PROMIS-CDE	PROMIS Item Bank v1.1 - Anger	independent	Anger	Anger	instrument construct	documented	In the past 7 days I felt like yelling at someone.	I felt like yelling at someone.	In the past 7 days		curated PROMIS item banks (pre-existing)
PROMIS_ANG_15	PROMIS-CDE	PROMIS Item Bank v1.1 - Anger	independent	Anger	Anger	instrument construct	documented	In the past 7 days I felt guilty about my anger.	I felt guilty about my anger.	In the past 7 days		curated PROMIS item banks (pre-existing)
PROMIS_ANG_16	PROMIS-CDE	PROMIS Item Bank v1.1 - Anger	independent	Anger	Anger	instrument construct	documented	In the past 7 days just being around people irritated me.	Just being around people irritated me.	In the past 7 days		curated PROMIS item banks (pre-existing)
PROMIS_ANG_17	PROMIS-CDE	PROMIS Item Bank v1.1 - Anger	independent	Anger	Anger	instrument construct	documented	In the past 7 days when I was frustrated, I let it show.	When I was frustrated, I let it show.	In the past 7 days		curated PROMIS item banks (pre-existing)
PROMIS_ANG_18	PROMIS-CDE	PROMIS Item Bank v1.1 - Anger	independent	Anger	Anger	instrument construct	documented	In the past 7 days I felt bitter about things.	I felt bitter about things.	In the past 7 days		curated PROMIS item banks (pre-existing)
PROMIS_ANG_19	PROMIS-CDE	PROMIS Item Bank v1.1 - Anger	independent	Anger	Anger	instrument construct	documented	In the past 7 days I was irritated more than people knew.	I was irritated more than people knew.	In the past 7 days		curated PROMIS item banks (pre-existing)
PROMIS_ANG_2	PROMIS-CDE	PROMIS Item Bank v1.1 - Anger	independent	Anger	Anger	instrument construct	documented	In the past 7 days I was grouchy.	I was grouchy.	In the past 7 days		curated PROMIS item banks (pre-existing)
PROMIS_ANG_20	PROMIS-CDE	PROMIS Item Bank v1.1 - Anger	independent	Anger	Anger	instrument construct	documented	In the past 7 days I felt that people were trying to anger me.	I felt that people were trying to anger me.	In the past 7 days		curated PROMIS item banks (pre-existing)
PROMIS_ANG_21	PROMIS-CDE	PROMIS Item Bank v1.1 - Anger	independent	Anger	Anger	instrument construct	documented	In the past 7 days I felt envious of others.	I felt envious of others.	In the past 7 days		curated PROMIS item banks (pre-existing)
PROMIS_ANG_22	PROMIS-CDE	PROMIS Item Bank v1.1 - Anger	independent	Anger	Anger	instrument construct	documented	In the past 7 days I held grudges towards others.	I held grudges towards others.	In the past 7 days		curated PROMIS item banks (pre-existing)
PROMIS_ANG_3	PROMIS-CDE	PROMIS Item Bank v1.1 - Anger	independent	Anger	Anger	instrument construct	documented	In the past 7 days I felt angry.	I felt angry.	In the past 7 days		curated PROMIS item banks (pre-existing)
PROMIS_ANG_4	PROMIS-CDE	PROMIS Item Bank v1.1 - Anger	independent	Anger	Anger	instrument construct	documented	In the past 7 days I was stubborn with others.	I was stubborn with others.	In the past 7 days		curated PROMIS item banks (pre-existing)
PROMIS_ANG_5	PROMIS-CDE	PROMIS Item Bank v1.1 - Anger	independent	Anger	Anger	instrument construct	documented	In the past 7 days when I was mad at someone, I gave them the silent treatment.	When I was mad at someone, I gave them the silent treatment.	In the past 7 days		curated PROMIS item banks (pre-existing)
PROMIS_ANG_6	PROMIS-CDE	PROMIS Item Bank v1.1 - Anger	independent	Anger	Anger	instrument construct	documented	In the past 7 days I felt annoyed.	I felt annoyed.	In the past 7 days		curated PROMIS item banks (pre-existing)
PROMIS_ANG_7	PROMIS-CDE	PROMIS Item Bank v1.1 - Anger	independent	Anger	Anger	instrument construct	documented	In the past 7 days I felt like breaking things.	I felt like breaking things.	In the past 7 days		curated PROMIS item banks (pre-existing)
PROMIS_ANG_8	PROMIS-CDE	PROMIS Item Bank v1.1 - Anger	independent	Anger	Anger	instrument construct	documented	In the past 7 days I had a bad temper.	I had a bad temper.	In the past 7 days		curated PROMIS item banks (pre-existing)
PROMIS_ANG_9	PROMIS-CDE	PROMIS Item Bank v1.1 - Anger	independent	Anger	Anger	instrument construct	documented	In the past 7 days I felt like I was ready to explode.	I felt like I was ready to explode.	In the past 7 days		curated PROMIS item banks (pre-existing)
PROMIS_SUP_1	PROMIS	PROMIS Item Bank v2.0 - Emotional Support (SF 6a)	independent	Emotional support	Emotional support	instrument construct	documented	I have someone who will listen to me when I need to talk.	I have someone who will listen to me when I need to talk.			curated PROMIS item bank (pre-existing)
PROMIS_SUP_2	PROMIS	PROMIS Item Bank v2.0 - Emotional Support (SF 6a)	independent	Emotional support	Emotional support	instrument construct	documented	I have someone to confide in or talk to about myself or my problems.	I have someone to confide in or talk to about myself or my problems.			curated PROMIS item bank (pre-existing)
PROMIS_SUP_3	PROMIS	PROMIS Item Bank v2.0 - Emotional Support (SF 6a)	independent	Emotional support	Emotional support	instrument construct	documented	I have someone who makes me feel appreciated.	I have someone who makes me feel appreciated.			curated PROMIS item bank (pre-existing)
PROMIS_SUP_4	PROMIS	PROMIS Item Bank v2.0 - Emotional Support (SF 6a)	independent	Emotional support	Emotional support	instrument construct	documented	I have someone to talk with when I have a bad day.	I have someone to talk with when I have a bad day.			curated PROMIS item bank (pre-existing)
PROMIS_SUP_5	PROMIS	PROMIS Item Bank v2.0 - Emotional Support (SF 6a)	independent	Emotional support	Emotional support	instrument construct	documented	I have someone who understands my problems.	I have someone who understands my problems.			curated PROMIS item bank (pre-existing)
PROMIS_SUP_6	PROMIS	PROMIS Item Bank v2.0 - Emotional Support (SF 6a)	independent	Emotional support	Emotional support	instrument construct	documented	I have someone I trust to talk with about my feelings.	I have someone I trust to talk with about my feelings.			curated PROMIS item bank (pre-existing)
PROMIS_SOC_1	PROMIS	PROMIS Item Bank v2.0 - Social Isolation	independent	Social isolation	Social isolation	instrument construct	documented	I feel left out.	I feel left out.			curated PROMIS item bank (pre-existing)
PROMIS_SOC_2	PROMIS	PROMIS Item Bank v2.0 - Social Isolation	independent	Social isolation	Social isolation	instrument construct	documented	I feel that people barely know me.	I feel that people barely know me.			curated PROMIS item bank (pre-existing)
PROMIS_SOC_3	PROMIS	PROMIS Item Bank v2.0 - Social Isolation	independent	Social isolation	Social isolation	instrument construct	documented	I feel isolated from others.	I feel isolated from others.			curated PROMIS item bank (pre-existing)
PROMIS_SOC_4	PROMIS	PROMIS Item Bank v2.0 - Social Isolation	independent	Social isolation	Social isolation	instrument construct	documented	I feel that people are around me but not with me.	I feel that people are around me but not with me.			curated PROMIS item bank (pre-existing)
PROMIS_SOC_5	PROMIS	PROMIS Item Bank v2.0 - Social Isolation	independent	Social isolation	Social isolation	instrument construct	documented	I feel isolated even when I am not alone.	I feel isolated even when I am not alone.			curated PROMIS item bank (pre-existing)
PROMIS_SOC_6	PROMIS	PROMIS Item Bank v2.0 - Social Isolation	independent	Social isolation	Social isolation	instrument construct	documented	I feel that people avoid talking to me.	I feel that people avoid talking to me.			curated PROMIS item bank (pre-existing)
PROMIS_SOC_7	PROMIS	PROMIS Item Bank v2.0 - Social Isolation	independent	Social isolation	Social isolation	instrument construct	documented	I feel detached from other people.	I feel detached from other people.			curated PROMIS item bank (pre-existing)
PROMIS_SOC_8	PROMIS	PROMIS Item Bank v2.0 - Social Isolation	independent	Social isolation	Social isolation	instrument construct	documented	I feel like a stranger to those around me.	I feel like a stranger to those around me.			curated PROMIS item bank (pre-existing)
PCL5_1	PCL-5	PTSD Checklist for DSM-5 (PCL-5)	independent	Post-traumatic stress	Post-traumatic stress	instrument construct	documented	Repeated, disturbing, and unwanted memories of the stressful experience?	Repeated, disturbing, and unwanted memories of the stressful experience?			https://www.ptsd.va.gov/professional/assessment/documents/PCL5_Standard_form.PDF
PCL5_10	PCL-5	PTSD Checklist for DSM-5 (PCL-5)	independent	Post-traumatic stress	Post-traumatic stress	instrument construct	documented	Blaming yourself or someone else for the stressful experience or what happened after it?	Blaming yourself or someone else for the stressful experience or what happened after it?			https://www.ptsd.va.gov/professional/assessment/documents/PCL5_Standard_form.PDF
PCL5_11	PCL-5	PTSD Checklist for DSM-5 (PCL-5)	independent	Post-traumatic stress	Post-traumatic stress	instrument construct	documented	Having strong negative feelings such as fear, horror, anger, guilt, or shame?	Having strong negative feelings such as fear, horror, anger, guilt, or shame?			https://www.ptsd.va.gov/professional/assessment/documents/PCL5_Standard_form.PDF
PCL5_12	PCL-5	PTSD Checklist for DSM-5 (PCL-5)	independent	Post-traumatic stress	Post-traumatic stress	instrument construct	documented	Loss of interest in activities that you used to enjoy?	Loss of interest in activities that you used to enjoy?			https://www.ptsd.va.gov/professional/assessment/documents/PCL5_Standard_form.PDF
PCL5_13	PCL-5	PTSD Checklist for DSM-5 (PCL-5)	independent	Post-traumatic stress	Post-traumatic stress	instrument construct	documented	Feeling distant or cut off from other people?	Feeling distant or cut off from other people?			https://www.ptsd.va.gov/professional/assessment/documents/PCL5_Standard_form.PDF
PCL5_14	PCL-5	PTSD Checklist for DSM-5 (PCL-5)	independent	Post-traumatic stress	Post-traumatic stress	instrument construct	documented	Trouble experiencing positive feelings (for example, being unable to feel happiness or have loving feelings for people close to you)?	Trouble experiencing positive feelings (for example, being unable to feel happiness or have loving feelings for people close to you)?			https://www.ptsd.va.gov/professional/assessment/documents/PCL5_Standard_form.PDF
PCL5_15	PCL-5	PTSD Checklist for DSM-5 (PCL-5)	independent	Post-traumatic stress	Post-traumatic stress	instrument construct	documented	Irritable behavior, angry outbursts, or acting aggressively?	Irritable behavior, angry outbursts, or acting aggressively?			https://www.ptsd.va.gov/professional/assessment/documents/PCL5_Standard_form.PDF
PCL5_16	PCL-5	PTSD Checklist for DSM-5 (PCL-5)	independent	Post-traumatic stress	Post-traumatic stress	instrument construct	documented	Taking too many risks or doing things that could cause you harm?	Taking too many risks or doing things that could cause you harm?			https://www.ptsd.va.gov/professional/assessment/documents/PCL5_Standard_form.PDF
PCL5_17	PCL-5	PTSD Checklist for DSM-5 (PCL-5)	independent	Post-traumatic stress	Post-traumatic stress	instrument construct	documented	Being "superalert" or watchful or on guard?	Being "superalert" or watchful or on guard?			https://www.ptsd.va.gov/professional/assessment/documents/PCL5_Standard_form.PDF
PCL5_18	PCL-5	PTSD Checklist for DSM-5 (PCL-5)	independent	Post-traumatic stress	Post-traumatic stress	instrument construct	documented	Feeling jumpy or easily startled?	Feeling jumpy or easily startled?			https://www.ptsd.va.gov/professional/assessment/documents/PCL5_Standard_form.PDF
PCL5_19	PCL-5	PTSD Checklist for DSM-5 (PCL-5)	independent	Post-traumatic stress	Post-traumatic stress	instrument construct	documented	Having difficulty concentrating?	Having difficulty concentrating?			https://www.ptsd.va.gov/professional/assessment/documents/PCL5_Standard_form.PDF
PCL5_2	PCL-5	PTSD Checklist for DSM-5 (PCL-5)	independent	Post-traumatic stress	Post-traumatic stress	instrument construct	documented	Repeated, disturbing dreams of the stressful experience?	Repeated, disturbing dreams of the stressful experience?			https://www.ptsd.va.gov/professional/assessment/documents/PCL5_Standard_form.PDF
PCL5_20	PCL-5	PTSD Checklist for DSM-5 (PCL-5)	independent	Post-traumatic stress	Post-traumatic stress	instrument construct	documented	Trouble falling or staying asleep?	Trouble falling or staying asleep?			https://www.ptsd.va.gov/professional/assessment/documents/PCL5_Standard_form.PDF
PCL5_3	PCL-5	PTSD Checklist for DSM-5 (PCL-5)	independent	Post-traumatic stress	Post-traumatic stress	instrument construct	documented	Suddenly feeling or acting as if the stressful experience were actually happening again (as if you were actually back there reliving it)?	Suddenly feeling or acting as if the stressful experience were actually happening again (as if you were actually back there reliving it)?			https://www.ptsd.va.gov/professional/assessment/documents/PCL5_Standard_form.PDF
PCL5_4	PCL-5	PTSD Checklist for DSM-5 (PCL-5)	independent	Post-traumatic stress	Post-traumatic stress	instrument construct	documented	Feeling very upset when something reminded you of the stressful experience?	Feeling very upset when something reminded you of the stressful experience?			https://www.ptsd.va.gov/professional/assessment/documents/PCL5_Standard_form.PDF
PCL5_5	PCL-5	PTSD Checklist for DSM-5 (PCL-5)	independent	Post-traumatic stress	Post-traumatic stress	instrument construct	documented	Having strong physical reactions when something reminded you of the stressful experience (for example, heart pounding, trouble breathing, sweating)?	Having strong physical reactions when something reminded you of the stressful experience (for example, heart pounding, trouble breathing, sweating)?			https://www.ptsd.va.gov/professional/assessment/documents/PCL5_Standard_form.PDF
PCL5_6	PCL-5	PTSD Checklist for DSM-5 (PCL-5)	independent	Post-traumatic stress	Post-traumatic stress	instrument construct	documented	Avoiding memories, thoughts, or feelings related to the stressful experience?	Avoiding memories, thoughts, or feelings related to the stressful experience?			https://www.ptsd.va.gov/professional/assessment/documents/PCL5_Standard_form.PDF
PCL5_7	PCL-5	PTSD Checklist for DSM-5 (PCL-5)	independent	Post-traumatic stress	Post-traumatic stress	instrument construct	documented	Avoiding external reminders of the stressful experience (for example, people, places, conversations, activities, objects, or situations)?	Avoiding external reminders of the stressful experience (for example, people, places, conversations, activities, objects, or situations)?			https://www.ptsd.va.gov/professional/assessment/documents/PCL5_Standard_form.PDF
PCL5_8	PCL-5	PTSD Checklist for DSM-5 (PCL-5)	independent	Post-traumatic stress	Post-traumatic stress	instrument construct	documented	Trouble remembering important parts of the stressful experience?	Trouble remembering important parts of the stressful experience?			https://www.ptsd.va.gov/professional/assessment/documents/PCL5_Standard_form.PDF
PCL5_9	PCL-5	PTSD Checklist for DSM-5 (PCL-5)	independent	Post-traumatic stress	Post-traumatic stress	instrument construct	documented	Having strong negative beliefs about yourself, other people, or the world (for example, having thoughts such as: I am bad, there is something seriously wrong with me, no one can be trusted, the world is completely dangerous)?	Having strong negative beliefs about yourself, other people, or the world (for example, having thoughts such as: I am bad, there is something seriously wrong with me, no one can be trusted, the world is completely dangerous)?			https://www.ptsd.va.gov/professional/assessment/documents/PCL5_Standard_form.PDF
PHQ15_1	PHQ-15	Patient Health Questionnaire-15 (PHQ-15)	independent	Somatic symptoms	Somatic symptoms	instrument construct	documented	Stomach pain.	Stomach pain.			https://providers.bcidaho.com (PHQ-15)
PHQ15_10	PHQ-15	Patient Health Questionnaire-15 (PHQ-15)	independent	Somatic symptoms	Somatic symptoms	instrument construct	documented	Shortness of breath.	Shortness of breath.			https://providers.bcidaho.com (PHQ-15)
PHQ15_11	PHQ-15	Patient Health Questionnaire-15 (PHQ-15)	independent	Somatic symptoms	Somatic symptoms	instrument construct	documented	Pain or problems during sexual intercourse.	Pain or problems during sexual intercourse.			https://providers.bcidaho.com (PHQ-15)
PHQ15_12	PHQ-15	Patient Health Questionnaire-15 (PHQ-15)	independent	Somatic symptoms	Somatic symptoms	instrument construct	documented	Constipation, loose bowels, or diarrhea.	Constipation, loose bowels, or diarrhea.			https://providers.bcidaho.com (PHQ-15)
PHQ15_13	PHQ-15	Patient Health Questionnaire-15 (PHQ-15)	independent	Somatic symptoms	Somatic symptoms	instrument construct	documented	Nausea, gas, or indigestion.	Nausea, gas, or indigestion.			https://providers.bcidaho.com (PHQ-15)
PHQ15_14	PHQ-15	Patient Health Questionnaire-15 (PHQ-15)	independent	Somatic symptoms	Somatic symptoms	instrument construct	documented	Feeling tired or having low energy.	Feeling tired or having low energy.			https://providers.bcidaho.com (PHQ-15)
PHQ15_15	PHQ-15	Patient Health Questionnaire-15 (PHQ-15)	independent	Somatic symptoms	Somatic symptoms	instrument construct	documented	Trouble sleeping.	Trouble sleeping.			https://providers.bcidaho.com (PHQ-15)
PHQ15_2	PHQ-15	Patient Health Questionnaire-15 (PHQ-15)	independent	Somatic symptoms	Somatic symptoms	instrument construct	documented	Back pain.	Back pain.			https://providers.bcidaho.com (PHQ-15)
PHQ15_3	PHQ-15	Patient Health Questionnaire-15 (PHQ-15)	independent	Somatic symptoms	Somatic symptoms	instrument construct	documented	Pain in your arms, legs, or joints (knees, hips, etc.).	Pain in your arms, legs, or joints (knees, hips, etc.).			https://providers.bcidaho.com (PHQ-15)
PHQ15_4	PHQ-15	Patient Health Questionnaire-15 (PHQ-15)	independent	Somatic symptoms	Somatic symptoms	instrument construct	documented	Menstrual cramps or other problems with your periods (women only).	Menstrual cramps or other problems with your periods (women only).			https://providers.bcidaho.com (PHQ-15)
PHQ15_5	PHQ-15	Patient Health Questionnaire-15 (PHQ-15)	independent	Somatic symptoms	Somatic symptoms	instrument construct	documented	Headaches.	Headaches.			https://providers.bcidaho.com (PHQ-15)
PHQ15_6	PHQ-15	Patient Health Questionnaire-15 (PHQ-15)	independent	Somatic symptoms	Somatic symptoms	instrument construct	documented	Chest pain.	Chest pain.			https://providers.bcidaho.com (PHQ-15)
PHQ15_7	PHQ-15	Patient Health Questionnaire-15 (PHQ-15)	independent	Somatic symptoms	Somatic symptoms	instrument construct	documented	Dizziness.	Dizziness.			https://providers.bcidaho.com (PHQ-15)
PHQ15_8	PHQ-15	Patient Health Questionnaire-15 (PHQ-15)	independent	Somatic symptoms	Somatic symptoms	instrument construct	documented	Fainting spells.	Fainting spells.			https://providers.bcidaho.com (PHQ-15)
PHQ15_9	PHQ-15	Patient Health Questionnaire-15 (PHQ-15)	independent	Somatic symptoms	Somatic symptoms	instrument construct	documented	Feeling your heart pound or race.	Feeling your heart pound or race.			https://providers.bcidaho.com (PHQ-15)
PHQ_1	PHQ-9	Patient Health Questionnaire-9	anchor	Depression	Depression	instrument construct	documented	Little interest or pleasure in doing things.	Little interest or pleasure in doing things.			PHQ-9 standard public-domain (web search)
PHQ_2	PHQ-9	Patient Health Questionnaire-9	anchor	Depression	Depression	instrument construct	documented	Feeling down, depressed, or hopeless.	Feeling down, depressed, or hopeless.			PHQ-9 standard public-domain (web search)
PHQ_3	PHQ-9	Patient Health Questionnaire-9	anchor	Depression	Depression	instrument construct	documented	Trouble falling or staying asleep, or sleeping too much.	Trouble falling or staying asleep, or sleeping too much.			PHQ-9 standard public-domain (web search)
PHQ_4	PHQ-9	Patient Health Questionnaire-9	anchor	Depression	Depression	instrument construct	documented	Feeling tired or having little energy.	Feeling tired or having little energy.			PHQ-9 standard public-domain (web search)
PHQ_5	PHQ-9	Patient Health Questionnaire-9	anchor	Depression	Depression	instrument construct	documented	Poor appetite or overeating.	Poor appetite or overeating.			PHQ-9 standard public-domain (web search)
PHQ_6	PHQ-9	Patient Health Questionnaire-9	anchor	Depression	Depression	instrument construct	documented	Feeling bad about yourself — or that you are a failure or have let yourself or your family down.	Feeling bad about yourself — or that you are a failure or have let yourself or your family down.			PHQ-9 standard public-domain (web search)
PHQ_7	PHQ-9	Patient Health Questionnaire-9	anchor	Depression	Depression	instrument construct	documented	Trouble concentrating on things, such as reading the newspaper or watching television.	Trouble concentrating on things, such as reading the newspaper or watching television.			PHQ-9 standard public-domain (web search)
PHQ_8	PHQ-9	Patient Health Questionnaire-9	anchor	Depression	Depression	instrument construct	documented	Moving or speaking so slowly that other people could have noticed. Or the opposite — being so fidgety or restless that you have been moving around a lot more than usual.	Moving or speaking so slowly that other people could have noticed. Or the opposite — being so fidgety or restless that you have been moving around a lot more than usual.			PHQ-9 standard public-domain (web search)
PHQ_9	PHQ-9	Patient Health Questionnaire-9	anchor	Depression	Depression	instrument construct	documented	Thoughts that you would be better off dead, or of hurting yourself in some way.	Thoughts that you would be better off dead, or of hurting yourself in some way.			PHQ-9 standard public-domain (web search)
NDS_1	NDS	Perceived Neighborhood Disorder (AoU adapted)	anchor	Neighborhood disorder	Neighborhood disorder	instrument construct	documented	There is a lot of graffiti in my neighborhood.	There is a lot of graffiti in my neighborhood.		1–4	manuscript/supplementary_data/items_full.csv
NDS_10	NDS	Perceived Neighborhood Disorder (AoU adapted)	anchor	Neighborhood disorder	Neighborhood disorder	instrument construct	documented	There is too much alcohol use in my neighborhood.	There is too much alcohol use in my neighborhood.		1–4	manuscript/supplementary_data/items_full.csv
NDS_11	NDS	Perceived Neighborhood Disorder (AoU adapted)	anchor	Neighborhood disorder	Neighborhood disorder	instrument construct	documented	I'm always having trouble with my neighbors.	I'm always having trouble with my neighbors.		1–4	manuscript/supplementary_data/items_full.csv
NDS_12	NDS	Perceived Neighborhood Disorder (AoU adapted)	anchor	Neighborhood disorder	Neighborhood disorder	instrument construct	documented	In my neighborhood, people watch out for each other.	In my neighborhood, people watch out for each other.		1–4	manuscript/supplementary_data/items_full.csv
NDS_13	NDS	Perceived Neighborhood Disorder (AoU adapted)	anchor	Neighborhood disorder	Neighborhood disorder	instrument construct	documented	My neighborhood is safe.	My neighborhood is safe.		1–4	manuscript/supplementary_data/items_full.csv
NDS_2	NDS	Perceived Neighborhood Disorder (AoU adapted)	anchor	Neighborhood disorder	Neighborhood disorder	instrument construct	documented	My neighborhood is noisy.	My neighborhood is noisy.		1–4	manuscript/supplementary_data/items_full.csv
NDS_3	NDS	Perceived Neighborhood Disorder (AoU adapted)	anchor	Neighborhood disorder	Neighborhood disorder	instrument construct	documented	Vandalism is common in my neighborhood.	Vandalism is common in my neighborhood.		1–4	manuscript/supplementary_data/items_full.csv
NDS_4	NDS	Perceived Neighborhood Disorder (AoU adapted)	anchor	Neighborhood disorder	Neighborhood disorder	instrument construct	documented	There are lot of abandoned buildings in my neighborhood.	There are lot of abandoned buildings in my neighborhood.		1–4	manuscript/supplementary_data/items_full.csv
NDS_5	NDS	Perceived Neighborhood Disorder (AoU adapted)	anchor	Neighborhood disorder	Neighborhood disorder	instrument construct	documented	My neighborhood is clean.	My neighborhood is clean.		1–4	manuscript/supplementary_data/items_full.csv
NDS_6	NDS	Perceived Neighborhood Disorder (AoU adapted)	anchor	Neighborhood disorder	Neighborhood disorder	instrument construct	documented	People in my neighborhood take good care of their houses and apartments.	People in my neighborhood take good care of their houses and apartments.		1–4	manuscript/supplementary_data/items_full.csv
NDS_7	NDS	Perceived Neighborhood Disorder (AoU adapted)	anchor	Neighborhood disorder	Neighborhood disorder	instrument construct	documented	There are too many people hanging around on the streets near my home.	There are too many people hanging around on the streets near my home.		1–4	manuscript/supplementary_data/items_full.csv
NDS_8	NDS	Perceived Neighborhood Disorder (AoU adapted)	anchor	Neighborhood disorder	Neighborhood disorder	instrument construct	documented	There is a lot of crime in my neighborhood.	There is a lot of crime in my neighborhood.		1–4	manuscript/supplementary_data/items_full.csv
NDS_9	NDS	Perceived Neighborhood Disorder (AoU adapted)	anchor	Neighborhood disorder	Neighborhood disorder	instrument construct	documented	There is too much drug use in my neighborhood.	There is too much drug use in my neighborhood.		1–4	manuscript/supplementary_data/items_full.csv
PSS_1	Cohen-PSS10	Perceived Stress Scale (10-item)	anchor	Perceived stress	Perceived stress	instrument construct	documented	In the last month, how often have you been upset because of something that happened unexpectedly?	How often have you been upset because of something that happened unexpectedly?	In the last month,		Cohen PSS-10 standard public-domain (web search)
PSS_10	Cohen-PSS10	Perceived Stress Scale (10-item)	anchor	Perceived stress	Perceived stress	instrument construct	documented	In the last month, how often have you felt difficulties were piling up so high that you could not overcome them?	How often have you felt difficulties were piling up so high that you could not overcome them?	In the last month,		Cohen PSS-10 standard public-domain (web search)
PSS_2	Cohen-PSS10	Perceived Stress Scale (10-item)	anchor	Perceived stress	Perceived stress	instrument construct	documented	In the last month, how often have you felt that you were unable to control the important things in your life?	How often have you felt that you were unable to control the important things in your life?	In the last month,		Cohen PSS-10 standard public-domain (web search)
PSS_3	Cohen-PSS10	Perceived Stress Scale (10-item)	anchor	Perceived stress	Perceived stress	instrument construct	documented	In the last month, how often have you felt nervous and stressed?	How often have you felt nervous and stressed?	In the last month,		Cohen PSS-10 standard public-domain (web search)
PSS_4	Cohen-PSS10	Perceived Stress Scale (10-item)	anchor	Perceived stress	Perceived stress	instrument construct	documented	In the last month, how often have you felt confident about your ability to handle your personal problems?	How often have you felt confident about your ability to handle your personal problems?	In the last month,		Cohen PSS-10 standard public-domain (web search)
PSS_5	Cohen-PSS10	Perceived Stress Scale (10-item)	anchor	Perceived stress	Perceived stress	instrument construct	documented	In the last month, how often have you felt that things were going your way?	How often have you felt that things were going your way?	In the last month,		Cohen PSS-10 standard public-domain (web search)
PSS_6	Cohen-PSS10	Perceived Stress Scale (10-item)	anchor	Perceived stress	Perceived stress	instrument construct	documented	In the last month, how often have you found that you could not cope with all the things that you had to do?	How often have you found that you could not cope with all the things that you had to do?	In the last month,		Cohen PSS-10 standard public-domain (web search)
PSS_7	Cohen-PSS10	Perceived Stress Scale (10-item)	anchor	Perceived stress	Perceived stress	instrument construct	documented	In the last month, how often have you been able to control irritations in your life?	How often have you been able to control irritations in your life?	In the last month,		Cohen PSS-10 standard public-domain (web search)
PSS_8	Cohen-PSS10	Perceived Stress Scale (10-item)	anchor	Perceived stress	Perceived stress	instrument construct	documented	In the last month, how often have you felt that you were on top of things?	How often have you felt that you were on top of things?	In the last month,		Cohen PSS-10 standard public-domain (web search)
PSS_9	Cohen-PSS10	Perceived Stress Scale (10-item)	anchor	Perceived stress	Perceived stress	instrument construct	documented	In the last month, how often have you been angered because of things that were outside of your control?	How often have you been angered because of things that were outside of your control?	In the last month,		Cohen PSS-10 standard public-domain (web search)
PCPTSD_1	PC-PTSD-5	Primary Care PTSD Screen for DSM-5 (PC-PTSD-5)	independent	Post-traumatic stress	Post-traumatic stress	instrument construct	documented	In the past month, have you had nightmares about a traumatic event or thought about it when you did not want to?	Have you had nightmares about a traumatic event or thought about it when you did not want to?	In the past month,		https://www.ptsd.va.gov/professional/assessment/documents/pc-ptsd5-screen.pdf
PCPTSD_2	PC-PTSD-5	Primary Care PTSD Screen for DSM-5 (PC-PTSD-5)	independent	Post-traumatic stress	Post-traumatic stress	instrument construct	documented	In the past month, have you tried hard not to think about a traumatic event or went out of your way to avoid situations that reminded you of it?	Have you tried hard not to think about a traumatic event or went out of your way to avoid situations that reminded you of it?	In the past month,		https://www.ptsd.va.gov/professional/assessment/documents/pc-ptsd5-screen.pdf
PCPTSD_3	PC-PTSD-5	Primary Care PTSD Screen for DSM-5 (PC-PTSD-5)	independent	Post-traumatic stress	Post-traumatic stress	instrument construct	documented	In the past month, have you been constantly on guard, watchful, or easily startled?	Have you been constantly on guard, watchful, or easily startled?	In the past month,		https://www.ptsd.va.gov/professional/assessment/documents/pc-ptsd5-screen.pdf
PCPTSD_4	PC-PTSD-5	Primary Care PTSD Screen for DSM-5 (PC-PTSD-5)	independent	Post-traumatic stress	Post-traumatic stress	instrument construct	documented	In the past month, have you felt numb or detached from people, activities, or your surroundings?	Have you felt numb or detached from people, activities, or your surroundings?	In the past month,		https://www.ptsd.va.gov/professional/assessment/documents/pc-ptsd5-screen.pdf
PCPTSD_5	PC-PTSD-5	Primary Care PTSD Screen for DSM-5 (PC-PTSD-5)	independent	Post-traumatic stress	Post-traumatic stress	instrument construct	documented	In the past month, have you felt guilty or unable to stop blaming yourself or others for a traumatic event or any problems it may have caused?	Have you felt guilty or unable to stop blaming yourself or others for a traumatic event or any problems it may have caused?	In the past month,		https://www.ptsd.va.gov/professional/assessment/documents/pc-ptsd5-screen.pdf
PQB_1	PQ-B	Prodromal Questionnaire-Brief (PQ-B)	independent	Psychosis	Psychosis	instrument construct	documented	Do familiar surroundings sometimes seem strange, confusing, threatening or unreal to you?	Do familiar surroundings sometimes seem strange, confusing, threatening or unreal to you?			https://psytests.org/diag/pqben-bl.html
PQB_10	PQ-B	Prodromal Questionnaire-Brief (PQ-B)	independent	Psychosis	Psychosis	instrument construct	documented	Do you sometimes feel suddenly distracted by distant sounds that you are not normally aware of?	Do you sometimes feel suddenly distracted by distant sounds that you are not normally aware of?			https://psytests.org/diag/pqben-bl.html
PQB_11	PQ-B	Prodromal Questionnaire-Brief (PQ-B)	independent	Psychosis	Psychosis	instrument construct	documented	Have you had the sense that some person or force is around you, although you couldn't see anyone?	Have you had the sense that some person or force is around you, although you couldn't see anyone?			https://psytests.org/diag/pqben-bl.html
PQB_12	PQ-B	Prodromal Questionnaire-Brief (PQ-B)	independent	Psychosis	Psychosis	instrument construct	documented	Do you worry at times that something may be wrong with your mind?	Do you worry at times that something may be wrong with your mind?			https://psytests.org/diag/pqben-bl.html
PQB_13	PQ-B	Prodromal Questionnaire-Brief (PQ-B)	independent	Psychosis	Psychosis	instrument construct	documented	Have you ever felt that you don't exist, the world does not exist, or that you are dead?	Have you ever felt that you don't exist, the world does not exist, or that you are dead?			https://psytests.org/diag/pqben-bl.html
PQB_14	PQ-B	Prodromal Questionnaire-Brief (PQ-B)	independent	Psychosis	Psychosis	instrument construct	documented	Have you been confused at times whether something you experienced was real or imaginary?	Have you been confused at times whether something you experienced was real or imaginary?			https://psytests.org/diag/pqben-bl.html
PQB_15	PQ-B	Prodromal Questionnaire-Brief (PQ-B)	independent	Psychosis	Psychosis	instrument construct	documented	Do you hold beliefs that other people would find unusual or bizarre?	Do you hold beliefs that other people would find unusual or bizarre?			https://psytests.org/diag/pqben-bl.html
PQB_16	PQ-B	Prodromal Questionnaire-Brief (PQ-B)	independent	Psychosis	Psychosis	instrument construct	documented	Do you feel that parts of your body have changed in some way, or that parts of your body are working differently?	Do you feel that parts of your body have changed in some way, or that parts of your body are working differently?			https://psytests.org/diag/pqben-bl.html
PQB_17	PQ-B	Prodromal Questionnaire-Brief (PQ-B)	independent	Psychosis	Psychosis	instrument construct	documented	Are your thoughts sometimes so strong that you can almost hear them?	Are your thoughts sometimes so strong that you can almost hear them?			https://psytests.org/diag/pqben-bl.html
PQB_18	PQ-B	Prodromal Questionnaire-Brief (PQ-B)	independent	Psychosis	Psychosis	instrument construct	documented	Do you find yourself feeling mistrustful or suspicious of other people?	Do you find yourself feeling mistrustful or suspicious of other people?			https://psytests.org/diag/pqben-bl.html
PQB_19	PQ-B	Prodromal Questionnaire-Brief (PQ-B)	independent	Psychosis	Psychosis	instrument construct	documented	Have you seen unusual things like flashes, flames, blinding light, or geometric figures?	Have you seen unusual things like flashes, flames, blinding light, or geometric figures?			https://psytests.org/diag/pqben-bl.html
PQB_2	PQ-B	Prodromal Questionnaire-Brief (PQ-B)	independent	Psychosis	Psychosis	instrument construct	documented	Have you heard unusual sounds like banging, clicking, hissing, clapping or ringing in your ears?	Have you heard unusual sounds like banging, clicking, hissing, clapping or ringing in your ears?			https://psytests.org/diag/pqben-bl.html
PQB_20	PQ-B	Prodromal Questionnaire-Brief (PQ-B)	independent	Psychosis	Psychosis	instrument construct	documented	Have you seen things that other people can't see or don't seem to see?	Have you seen things that other people can't see or don't seem to see?			https://psytests.org/diag/pqben-bl.html
PQB_21	PQ-B	Prodromal Questionnaire-Brief (PQ-B)	independent	Psychosis	Psychosis	instrument construct	documented	Do people sometimes find it hard to understand what you are saying?	Do people sometimes find it hard to understand what you are saying?			https://psytests.org/diag/pqben-bl.html
PQB_3	PQ-B	Prodromal Questionnaire-Brief (PQ-B)	independent	Psychosis	Psychosis	instrument construct	documented	Do things that you see appear different from the way they usually do (brighter or duller, larger or smaller, or changed in some other way)?	Do things that you see appear different from the way they usually do (brighter or duller, larger or smaller, or changed in some other way)?			https://psytests.org/diag/pqben-bl.html
PQB_4	PQ-B	Prodromal Questionnaire-Brief (PQ-B)	independent	Psychosis	Psychosis	instrument construct	documented	Have you had experiences with telepathy, psychic forces, or fortune-telling?	Have you had experiences with telepathy, psychic forces, or fortune-telling?			https://psytests.org/diag/pqben-bl.html
PQB_5	PQ-B	Prodromal Questionnaire-Brief (PQ-B)	independent	Psychosis	Psychosis	instrument construct	documented	Have you felt that you are not in control of your own ideas or thoughts?	Have you felt that you are not in control of your own ideas or thoughts?			https://psytests.org/diag/pqben-bl.html
PQB_6	PQ-B	Prodromal Questionnaire-Brief (PQ-B)	independent	Psychosis	Psychosis	instrument construct	documented	Do you have difficulty getting your point across, because you ramble or go off the track a lot when you talk?	Do you have difficulty getting your point across, because you ramble or go off the track a lot when you talk?			https://psytests.org/diag/pqben-bl.html
PQB_7	PQ-B	Prodromal Questionnaire-Brief (PQ-B)	independent	Psychosis	Psychosis	instrument construct	documented	Do you have strong feelings or beliefs about being unusually gifted or talented in some way?	Do you have strong feelings or beliefs about being unusually gifted or talented in some way?			https://psytests.org/diag/pqben-bl.html
PQB_8	PQ-B	Prodromal Questionnaire-Brief (PQ-B)	independent	Psychosis	Psychosis	instrument construct	documented	Do you feel that other people are watching you or talking about you?	Do you feel that other people are watching you or talking about you?			https://psytests.org/diag/pqben-bl.html
PQB_9	PQ-B	Prodromal Questionnaire-Brief (PQ-B)	independent	Psychosis	Psychosis	instrument construct	documented	Do you sometimes get strange feelings on or just beneath your skin, like bugs crawling?	Do you sometimes get strange feelings on or just beneath your skin, like bugs crawling?			https://psytests.org/diag/pqben-bl.html
RSES_1	RSES	Rosenberg Self-Esteem Scale	independent	Self-esteem	Self-esteem	instrument construct	documented	On the whole, I am satisfied with myself.	On the whole, I am satisfied with myself.			https://www.apa.org/obesity-guideline/rosenberg-self-esteem.pdf
RSES_10	RSES	Rosenberg Self-Esteem Scale	independent	Self-esteem	Self-esteem	instrument construct	documented	I take a positive attitude toward myself.	I take a positive attitude toward myself.			https://www.apa.org/obesity-guideline/rosenberg-self-esteem.pdf
RSES_2	RSES	Rosenberg Self-Esteem Scale	independent	Self-esteem	Self-esteem	instrument construct	documented	At times, I think I am no good at all.	At times, I think I am no good at all.			https://www.apa.org/obesity-guideline/rosenberg-self-esteem.pdf
RSES_3	RSES	Rosenberg Self-Esteem Scale	independent	Self-esteem	Self-esteem	instrument construct	documented	I feel that I have a number of good qualities.	I feel that I have a number of good qualities.			https://www.apa.org/obesity-guideline/rosenberg-self-esteem.pdf
RSES_4	RSES	Rosenberg Self-Esteem Scale	independent	Self-esteem	Self-esteem	instrument construct	documented	I am able to do things as well as most other people.	I am able to do things as well as most other people.			https://www.apa.org/obesity-guideline/rosenberg-self-esteem.pdf
RSES_5	RSES	Rosenberg Self-Esteem Scale	independent	Self-esteem	Self-esteem	instrument construct	documented	I feel I do not have much to be proud of.	I feel I do not have much to be proud of.			https://www.apa.org/obesity-guideline/rosenberg-self-esteem.pdf
RSES_6	RSES	Rosenberg Self-Esteem Scale	independent	Self-esteem	Self-esteem	instrument construct	documented	I certainly feel useless at times.	I certainly feel useless at times.			https://www.apa.org/obesity-guideline/rosenberg-self-esteem.pdf
RSES_7	RSES	Rosenberg Self-Esteem Scale	independent	Self-esteem	Self-esteem	instrument construct	documented	I feel that I'm a person of worth, at least on an equal plane with others.	I feel that I'm a person of worth, at least on an equal plane with others.			https://www.apa.org/obesity-guideline/rosenberg-self-esteem.pdf
RSES_8	RSES	Rosenberg Self-Esteem Scale	independent	Self-esteem	Self-esteem	instrument construct	documented	I wish I could have more respect for myself.	I wish I could have more respect for myself.			https://www.apa.org/obesity-guideline/rosenberg-self-esteem.pdf
RSES_9	RSES	Rosenberg Self-Esteem Scale	independent	Self-esteem	Self-esteem	instrument construct	documented	All in all, I am inclined to feel that I am a failure.	All in all, I am inclined to feel that I am a failure.			https://www.apa.org/obesity-guideline/rosenberg-self-esteem.pdf
SWLS_1	SWLS	Satisfaction with Life Scale (SWLS)	independent	Life satisfaction	Life satisfaction	instrument construct	documented	In most ways my life is close to my ideal.	In most ways my life is close to my ideal.			http://www.recoveryanswers.org/assets/satisfaction_with_life_scale.pdf
SWLS_2	SWLS	Satisfaction with Life Scale (SWLS)	independent	Life satisfaction	Life satisfaction	instrument construct	documented	The conditions of my life are excellent.	The conditions of my life are excellent.			http://www.recoveryanswers.org/assets/satisfaction_with_life_scale.pdf
SWLS_3	SWLS	Satisfaction with Life Scale (SWLS)	independent	Life satisfaction	Life satisfaction	instrument construct	documented	I am satisfied with my life.	I am satisfied with my life.			http://www.recoveryanswers.org/assets/satisfaction_with_life_scale.pdf
SWLS_4	SWLS	Satisfaction with Life Scale (SWLS)	independent	Life satisfaction	Life satisfaction	instrument construct	documented	So far I have gotten the important things I want in life.	So far I have gotten the important things I want in life.			http://www.recoveryanswers.org/assets/satisfaction_with_life_scale.pdf
SWLS_5	SWLS	Satisfaction with Life Scale (SWLS)	independent	Life satisfaction	Life satisfaction	instrument construct	documented	If I could live my life over, I would change almost nothing.	If I could live my life over, I would change almost nothing.			http://www.recoveryanswers.org/assets/satisfaction_with_life_scale.pdf
SBQR_1	SBQ-R	Suicidal Behaviors Questionnaire-Revised (SBQ-R)	independent	Suicidality	Suicidality	instrument construct	documented	Have you ever thought about or attempted to kill yourself?	Have you ever thought about or attempted to kill yourself?			https://youthsuicideprevention.nebraska.edu/.../SBQ-R.pdf
SBQR_2	SBQ-R	Suicidal Behaviors Questionnaire-Revised (SBQ-R)	independent	Suicidality	Suicidality	instrument construct	documented	How often have you thought about killing yourself in the past year?	How often have you thought about killing yourself in the past year?			https://youthsuicideprevention.nebraska.edu/.../SBQ-R.pdf
SBQR_3	SBQ-R	Suicidal Behaviors Questionnaire-Revised (SBQ-R)	independent	Suicidality	Suicidality	instrument construct	documented	Have you ever told someone that you were going to commit suicide, or that you might do it?	Have you ever told someone that you were going to commit suicide, or that you might do it?			https://youthsuicideprevention.nebraska.edu/.../SBQ-R.pdf
SBQR_4	SBQ-R	Suicidal Behaviors Questionnaire-Revised (SBQ-R)	independent	Suicidality	Suicidality	instrument construct	documented	How likely is it that you will attempt suicide someday?	How likely is it that you will attempt suicide someday?			https://youthsuicideprevention.nebraska.edu/.../SBQ-R.pdf
UCLA3_1	Hughes-UCLA3	Three-Item UCLA Loneliness Scale	anchor	Loneliness	Loneliness	instrument construct	documented	How often do you feel that you lack companionship?	How often do you feel that you lack companionship?			Hughes 2004 UCLA 3-item (web search)
UCLA3_2	Hughes-UCLA3	Three-Item UCLA Loneliness Scale	anchor	Loneliness	Loneliness	instrument construct	documented	How often do you feel left out?	How often do you feel left out?			Hughes 2004 UCLA 3-item (web search)
UCLA3_3	Hughes-UCLA3	Three-Item UCLA Loneliness Scale	anchor	Loneliness	Loneliness	instrument construct	documented	How often do you feel isolated from others?	How often do you feel isolated from others?			Hughes 2004 UCLA 3-item (web search)
MHQUKB_34	MHQ	UK Biobank Mental Health Questionnaire	anchor	Interpersonal & sexual violence	Intimate Partner Violence	documented subscale	manual-grounded	In your life, have you ever had a partner or ex-partner deliberately hit you or use violence against you?	Have you ever had a partner or ex-partner deliberately hit you or use violence against you?	In your life,	-1–1	manuscript/supplementary_data/items_full.csv
MHQUKB_35	MHQ	UK Biobank Mental Health Questionnaire	anchor	Interpersonal & sexual violence	Intimate Partner Violence	documented subscale	manual-grounded	In your life, have you ever had a partner or ex-partner who repeatedly put you down to the extent where you felt worthless?	Have you ever had a partner or ex-partner who repeatedly put you down to the extent where you felt worthless?	In your life,	-1–1	manuscript/supplementary_data/items_full.csv
MHQUKB_36	MHQ	UK Biobank Mental Health Questionnaire	anchor	Interpersonal & sexual violence	Intimate Partner Violence	documented subscale	manual-grounded	In your life, have you ever experienced sexual assault by a partner or ex-partner?	Have you ever experienced sexual assault by a partner or ex-partner?	In your life,	-1–1	manuscript/supplementary_data/items_full.csv
MHQUKB_37	MHQ	UK Biobank Mental Health Questionnaire	anchor	Trauma exposure	Traumatic Events	documented subscale	manual-grounded	In your life, have you ever been a victim of a sexual assault, whether by a stranger or someone you knew?	Have you ever been a victim of a sexual assault, whether by a stranger or someone you knew?	In your life,	-1–1	manuscript/supplementary_data/items_full.csv
MHQUKB_41	MHQ	UK Biobank Mental Health Questionnaire	anchor	Trauma exposure	Traumatic Events	documented subscale	manual-grounded	In your life, have you ever been diagnosed with a life-threatening illness?	Have you ever been diagnosed with a life-threatening illness?	In your life,	-1–1	manuscript/supplementary_data/items_full.csv
MHQUKB_43	MHQ	UK Biobank Mental Health Questionnaire	anchor	Mania	Mania	documented subscale	manual-grounded	Have you ever had a period of time when you were feeling so good, "high," "excited," or "hyper" that other people thought you were not your normal self or you were so "hyper" that you got into trouble?	Have you ever had a period of time when you were feeling so good, "high," "excited," or "hyper" that other people thought you were not your normal self or you were so "hyper" that you got into trouble?		-1 / 1	manuscript/supplementary_data/items_full.csv
MHQUKB_44	MHQ	UK Biobank Mental Health Questionnaire	anchor	Mania	Mania	documented subscale	manual-grounded	Have you ever had a period of time when you were so irritable that you found yourself shouting at people or starting fights or arguments?	Have you ever had a period of time when you were so irritable that you found yourself shouting at people or starting fights or arguments?		-1 / 1	manuscript/supplementary_data/items_full.csv
MHQUKB_49	MHQ	UK Biobank Mental Health Questionnaire	anchor	Psychosis	Unusual and Psychotic Experiences	documented subscale	manual-grounded	Did you ever see something that wasn't really there that other people could not see? Please do not include any times when you were dreaming or half-asleep or under the influence of alcohol or drugs.	Did you ever see something that wasn't really there that other people could not see? Please do not include any times when you were dreaming or half-asleep or under the influence of alcohol or drugs.		-1 / 1	manuscript/supplementary_data/items_full.csv
MHQUKB_5	MHQ	UK Biobank Mental Health Questionnaire	anchor	Depression	Depression	documented subscale	manual-grounded	Have you ever had a time in your life when you felt sad, blue, or depressed for two weeks or more in a row?	Have you ever had a time in your life when you felt sad, blue, or depressed for two weeks or more in a row?		-1 / 1	manuscript/supplementary_data/items_full.csv
MHQUKB_57	MHQ	UK Biobank Mental Health Questionnaire	anchor	Subjective wellbeing	Subjective Wellbeing	documented subscale	manual-grounded	In general, how happy are you?	In general, how happy are you?		1–6	manuscript/supplementary_data/items_full.csv
MHQUKB_58	MHQ	UK Biobank Mental Health Questionnaire	anchor	Subjective wellbeing	Subjective Wellbeing	documented subscale	manual-grounded	To what extent do you feel your life to be meaningful?	To what extent do you feel your life to be meaningful?		1–5	manuscript/supplementary_data/items_full.csv
MHQUKB_6	MHQ	UK Biobank Mental Health Questionnaire	anchor	Depression	Depression	documented subscale	manual-grounded	Have you ever had a time in your life lasting two weeks or more when you lost interest in most things like hobbies, work, or activities that usually give you pleasure?	Have you ever had a time in your life lasting two weeks or more when you lost interest in most things like hobbies, work, or activities that usually give you pleasure?		-1 / 1	manuscript/supplementary_data/items_full.csv
USDA_1	USDA-HFSSM	USDA Household Food Security Survey Module (6-item Short Form)	independent	Food insecurity	Food insecurity	instrument construct	documented	The food that I bought just didn't last, and I didn't have money to get more.	The food that I bought just didn't last, and I didn't have money to get more.			USDA HFSSM 6-item Short Form (web search)
USDA_2	USDA-HFSSM	USDA Household Food Security Survey Module (6-item Short Form)	independent	Food insecurity	Food insecurity	instrument construct	documented	I couldn't afford to eat balanced meals.	I couldn't afford to eat balanced meals.			USDA HFSSM 6-item Short Form (web search)
USDA_3	USDA-HFSSM	USDA Household Food Security Survey Module (6-item Short Form)	independent	Food insecurity	Food insecurity	instrument construct	documented	In the last 12 months, did you ever cut the size of your meals or skip meals because there wasn't enough money for food?	Did you ever cut the size of your meals or skip meals because there wasn't enough money for food?	In the last 12 months,		USDA HFSSM 6-item Short Form (web search)
USDA_4	USDA-HFSSM	USDA Household Food Security Survey Module (6-item Short Form)	independent	Food insecurity	Food insecurity	instrument construct	documented	In the last 12 months, how often did you cut the size of your meals or skip meals because there wasn't enough money for food?	How often did you cut the size of your meals or skip meals because there wasn't enough money for food?	In the last 12 months,		USDA HFSSM 6-item Short Form (web search)
USDA_5	USDA-HFSSM	USDA Household Food Security Survey Module (6-item Short Form)	independent	Food insecurity	Food insecurity	instrument construct	documented	In the last 12 months, did you ever eat less than you felt you should because there wasn't enough money for food?	Did you ever eat less than you felt you should because there wasn't enough money for food?	In the last 12 months,		USDA HFSSM 6-item Short Form (web search)
USDA_6	USDA-HFSSM	USDA Household Food Security Survey Module (6-item Short Form)	independent	Food insecurity	Food insecurity	instrument construct	documented	In the last 12 months, were you ever hungry but didn't eat because there wasn't enough money for food?	Were you ever hungry but didn't eat because there wasn't enough money for food?	In the last 12 months,		USDA HFSSM 6-item Short Form (web search)
CIDI5_16	WMH-CIDI	WHO World Mental Health CIDI	anchor	Panic disorder	Panic disorder	documented subscale	manual-grounded	With this definition in mind, did you ever in your life have a panic attack?	With this definition in mind, did you ever in your life have a panic attack?		-1 / 1	manuscript/supplementary_data/items_full.csv
CIDI5_21	WMH-CIDI	WHO World Mental Health CIDI	anchor	Psychosis	Psychosis screen	documented subscale	manual-grounded	Did you ever hear voices that other people did not hear like voices coming from inside your head talking to you or about you, or voices coming out of the air when there was no one around?	Did you ever hear voices that other people did not hear like voices coming from inside your head talking to you or about you, or voices coming out of the air when there was no one around?		-1 / 1	manuscript/supplementary_data/items_full.csv
CIDI5_22	WMH-CIDI	WHO World Mental Health CIDI	anchor	Psychosis	Psychosis screen	documented subscale	manual-grounded	Did you ever think some force was trying to communicate directly with you by sending special signs or signals, like through the radio or television, that you could understand but that no one else could understand?	Did you ever think some force was trying to communicate directly with you by sending special signs or signals, like through the radio or television, that you could understand but that no one else could understand?		-1 / 1	manuscript/supplementary_data/items_full.csv
CIDI5_23	WMH-CIDI	WHO World Mental Health CIDI	anchor	Psychosis	Psychosis screen	documented subscale	manual-grounded	Did you ever believe there was a plot to harm you or to have people follow you, but your friends or family did not think this was true?	Did you ever believe there was a plot to harm you or to have people follow you, but your friends or family did not think this was true?		-1 / 1	manuscript/supplementary_data/items_full.csv
CIDI5_25	WMH-CIDI	WHO World Mental Health CIDI	anchor	Body-focused repetitive behavior	DSM-5 OC-related: excoriation (NOT classic WMH-CIDI)	documented subscale	instrument-codebook (AoU CIDI-5)	Have you ever been unable to stop picking at your skin?	Have you ever been unable to stop picking at your skin?		-1 / 1	manuscript/supplementary_data/items_full.csv
CIDI5_26	WMH-CIDI	WHO World Mental Health CIDI	anchor	Body-focused repetitive behavior	DSM-5 OC-related: trichotillomania (NOT classic WMH-CIDI)	documented subscale	instrument-codebook (AoU CIDI-5)	Have you ever been unable to stop pulling out your hair, eyebrows or eyelashes?	Have you ever been unable to stop pulling out your hair, eyebrows or eyelashes?		-1 / 1	manuscript/supplementary_data/items_full.csv
CIDI5_27	WMH-CIDI	WHO World Mental Health CIDI	anchor	Social phobia	Social phobia	documented subscale	manual-grounded	Were you ever in your life so painfully shy or scared of social situations (like attending a party, speaking to strangers, eating in public) that you avoided social situations whenever you could?	Were you ever in your life so painfully shy or scared of social situations (like attending a party, speaking to strangers, eating in public) that you avoided social situations whenever you could?		-1 / 1	manuscript/supplementary_data/items_full.csv
CIDI5_30	WMH-CIDI	WHO World Mental Health CIDI	anchor	Agoraphobia	Agoraphobia	documented subscale	manual-grounded	Some people have a lot of fear or anxiety about things like going out of the house alone, being in a crowd, standing in lines, going over bridges, or traveling by bus, train or car. Were you ever in your life so frightened by any of these situations that it got in the way of you having a normal life?	Some people have a lot of fear or anxiety about things like going out of the house alone, being in a crowd, standing in lines, going over bridges, or traveling by bus, train or car. Were you ever in your life so frightened by any of these situations that it got in the way of you having a normal life?		-1 / 1	manuscript/supplementary_data/items_full.csv
CIDI5_5	WMH-CIDI	WHO World Mental Health CIDI	anchor	Trauma exposure	PTSD / trauma-exposure screen	documented subscale	manual-grounded	In your life, have you ever had another experience where your life was in danger or threatened?	Have you ever had another experience where your life was in danger or threatened?	In your life,	-1–1	manuscript/supplementary_data/items_full.csv
WHO5_1	WHO-5	WHO-5 Well-Being Index	independent	Well-being	Well-being	instrument construct	documented	Over the last two weeks, I have felt cheerful and in good spirits.	I have felt cheerful and in good spirits.	Over the last two weeks,		https://cdn.who.int/media/docs/default-source/mental-health/who-5_english-original.pdf
WHO5_2	WHO-5	WHO-5 Well-Being Index	independent	Well-being	Well-being	instrument construct	documented	Over the last two weeks, I have felt calm and relaxed.	I have felt calm and relaxed.	Over the last two weeks,		https://cdn.who.int/media/docs/default-source/mental-health/who-5_english-original.pdf
WHO5_3	WHO-5	WHO-5 Well-Being Index	independent	Well-being	Well-being	instrument construct	documented	Over the last two weeks, I have felt active and vigorous.	I have felt active and vigorous.	Over the last two weeks,		https://cdn.who.int/media/docs/default-source/mental-health/who-5_english-original.pdf
WHO5_4	WHO-5	WHO-5 Well-Being Index	independent	Well-being	Well-being	instrument construct	documented	Over the last two weeks, I woke up feeling fresh and rested.	I woke up feeling fresh and rested.	Over the last two weeks,		https://cdn.who.int/media/docs/default-source/mental-health/who-5_english-original.pdf
WHO5_5	WHO-5	WHO-5 Well-Being Index	independent	Well-being	Well-being	instrument construct	documented	Over the last two weeks, my daily life has been filled with things that interest me.	My daily life has been filled with things that interest me.	Over the last two weeks,		https://cdn.who.int/media/docs/default-source/mental-health/who-5_english-original.pdf
WHOQOL_1	WHOQOL-BREF	WHOQOL-BREF	independent	Quality of life: overall	Quality of life: overall	documented subscale	documented	How would you rate your quality of life?	How would you rate your quality of life?			http://www.recoveryanswers.org/assets/whoqol-bref.pdf
WHOQOL_10	WHOQOL-BREF	WHOQOL-BREF	independent	Quality of life: physical	Quality of life: physical	documented subscale	documented	Do you have enough energy for everyday life?	Do you have enough energy for everyday life?			http://www.recoveryanswers.org/assets/whoqol-bref.pdf
WHOQOL_11	WHOQOL-BREF	WHOQOL-BREF	independent	Quality of life: psychological	Quality of life: psychological	documented subscale	documented	Are you able to accept your bodily appearance?	Are you able to accept your bodily appearance?			http://www.recoveryanswers.org/assets/whoqol-bref.pdf
WHOQOL_12	WHOQOL-BREF	WHOQOL-BREF	independent	Quality of life: environment	Quality of life: environment	documented subscale	documented	Have you enough money to meet your needs?	Have you enough money to meet your needs?			http://www.recoveryanswers.org/assets/whoqol-bref.pdf
WHOQOL_13	WHOQOL-BREF	WHOQOL-BREF	independent	Quality of life: environment	Quality of life: environment	documented subscale	documented	How available to you is the information that you need in your day-to-day life?	How available to you is the information that you need in your day-to-day life?			http://www.recoveryanswers.org/assets/whoqol-bref.pdf
WHOQOL_14	WHOQOL-BREF	WHOQOL-BREF	independent	Quality of life: environment	Quality of life: environment	documented subscale	documented	To what extent do you have the opportunity for leisure activities?	To what extent do you have the opportunity for leisure activities?			http://www.recoveryanswers.org/assets/whoqol-bref.pdf
WHOQOL_15	WHOQOL-BREF	WHOQOL-BREF	independent	Quality of life: physical	Quality of life: physical	documented subscale	documented	How well are you able to get around?	How well are you able to get around?			http://www.recoveryanswers.org/assets/whoqol-bref.pdf
WHOQOL_16	WHOQOL-BREF	WHOQOL-BREF	independent	Quality of life: physical	Quality of life: physical	documented subscale	documented	How satisfied are you with your sleep?	How satisfied are you with your sleep?			http://www.recoveryanswers.org/assets/whoqol-bref.pdf
WHOQOL_17	WHOQOL-BREF	WHOQOL-BREF	independent	Quality of life: physical	Quality of life: physical	documented subscale	documented	How satisfied are you with your ability to perform your daily living activities?	How satisfied are you with your ability to perform your daily living activities?			http://www.recoveryanswers.org/assets/whoqol-bref.pdf
WHOQOL_18	WHOQOL-BREF	WHOQOL-BREF	independent	Quality of life: physical	Quality of life: physical	documented subscale	documented	How satisfied are you with your capacity for work?	How satisfied are you with your capacity for work?			http://www.recoveryanswers.org/assets/whoqol-bref.pdf
WHOQOL_19	WHOQOL-BREF	WHOQOL-BREF	independent	Quality of life: psychological	Quality of life: psychological	documented subscale	documented	How satisfied are you with yourself?	How satisfied are you with yourself?			http://www.recoveryanswers.org/assets/whoqol-bref.pdf
WHOQOL_2	WHOQOL-BREF	WHOQOL-BREF	independent	Quality of life: overall	Quality of life: overall	documented subscale	documented	How satisfied are you with your health?	How satisfied are you with your health?			http://www.recoveryanswers.org/assets/whoqol-bref.pdf
WHOQOL_20	WHOQOL-BREF	WHOQOL-BREF	independent	Quality of life: social	Quality of life: social	documented subscale	documented	How satisfied are you with your personal relationships?	How satisfied are you with your personal relationships?			http://www.recoveryanswers.org/assets/whoqol-bref.pdf
WHOQOL_21	WHOQOL-BREF	WHOQOL-BREF	independent	Quality of life: social	Quality of life: social	documented subscale	documented	How satisfied are you with your sex life?	How satisfied are you with your sex life?			http://www.recoveryanswers.org/assets/whoqol-bref.pdf
WHOQOL_22	WHOQOL-BREF	WHOQOL-BREF	independent	Quality of life: social	Quality of life: social	documented subscale	documented	How satisfied are you with the support you get from your friends?	How satisfied are you with the support you get from your friends?			http://www.recoveryanswers.org/assets/whoqol-bref.pdf
WHOQOL_23	WHOQOL-BREF	WHOQOL-BREF	independent	Quality of life: environment	Quality of life: environment	documented subscale	documented	How satisfied are you with the conditions of your living place?	How satisfied are you with the conditions of your living place?			http://www.recoveryanswers.org/assets/whoqol-bref.pdf
WHOQOL_24	WHOQOL-BREF	WHOQOL-BREF	independent	Quality of life: environment	Quality of life: environment	documented subscale	documented	How satisfied are you with your access to health services?	How satisfied are you with your access to health services?			http://www.recoveryanswers.org/assets/whoqol-bref.pdf
WHOQOL_25	WHOQOL-BREF	WHOQOL-BREF	independent	Quality of life: environment	Quality of life: environment	documented subscale	documented	How satisfied are you with your transport?	How satisfied are you with your transport?			http://www.recoveryanswers.org/assets/whoqol-bref.pdf
WHOQOL_26	WHOQOL-BREF	WHOQOL-BREF	independent	Quality of life: psychological	Quality of life: psychological	documented subscale	documented	How often do you have negative feelings such as blue mood, despair, anxiety, depression?	How often do you have negative feelings such as blue mood, despair, anxiety, depression?			http://www.recoveryanswers.org/assets/whoqol-bref.pdf
WHOQOL_3	WHOQOL-BREF	WHOQOL-BREF	independent	Quality of life: physical	Quality of life: physical	documented subscale	documented	To what extent do you feel that physical pain prevents you from doing what you need to do?	To what extent do you feel that physical pain prevents you from doing what you need to do?			http://www.recoveryanswers.org/assets/whoqol-bref.pdf
WHOQOL_4	WHOQOL-BREF	WHOQOL-BREF	independent	Quality of life: physical	Quality of life: physical	documented subscale	documented	How much do you need any medical treatment to function in your daily life?	How much do you need any medical treatment to function in your daily life?			http://www.recoveryanswers.org/assets/whoqol-bref.pdf
WHOQOL_5	WHOQOL-BREF	WHOQOL-BREF	independent	Quality of life: psychological	Quality of life: psychological	documented subscale	documented	How much do you enjoy life?	How much do you enjoy life?			http://www.recoveryanswers.org/assets/whoqol-bref.pdf
WHOQOL_6	WHOQOL-BREF	WHOQOL-BREF	independent	Quality of life: psychological	Quality of life: psychological	documented subscale	documented	To what extent do you feel your life to be meaningful?	To what extent do you feel your life to be meaningful?			http://www.recoveryanswers.org/assets/whoqol-bref.pdf
WHOQOL_7	WHOQOL-BREF	WHOQOL-BREF	independent	Quality of life: psychological	Quality of life: psychological	documented subscale	documented	How well are you able to concentrate?	How well are you able to concentrate?			http://www.recoveryanswers.org/assets/whoqol-bref.pdf
WHOQOL_8	WHOQOL-BREF	WHOQOL-BREF	independent	Quality of life: environment	Quality of life: environment	documented subscale	documented	How safe do you feel in your daily life?	How safe do you feel in your daily life?			http://www.recoveryanswers.org/assets/whoqol-bref.pdf
WHOQOL_9	WHOQOL-BREF	WHOQOL-BREF	independent	Quality of life: environment	Quality of life: environment	documented subscale	documented	How healthy is your physical environment?	How healthy is your physical environment?			http://www.recoveryanswers.org/assets/whoqol-bref.pdf
